# Altered Heterogeneity of Ageing Lung Endothelium is a Hallmark of Idiopathic Pulmonary Fibrosis

**DOI:** 10.1101/2022.03.08.22272025

**Authors:** Eamon C. Faulkner, Adam A. Moverley, Simon P. Hart, Leonid L. Nikitenko

## Abstract

**Background:** Older age is the main risk factor for chronic lung diseases including idiopathic pulmonary fibrosis (IPF). Halting or reversing progression of IPF remains an unmet clinical need due to limited knowledge of underlying mechanisms. The lung circulatory system, composed of blood (pulmonary and bronchial) and lymphatic vessels networks, has been implicated in IPF pathophysiology in elderly people, based solely on reports of altered density and increased permeability of vessels.

**Aim:** We aimed to define heterogeneity and IPF-associated changes of lung endothelial cells (EC or endothelium) by comparing gene expression in tissues from elderly people - transplant donors and recipients with IPF.

**Methods:** Single-cell RNA sequencing (scRNAseq) datasets of “ageing lung” tissues were selected only from those publicly available sources that contain age-matching samples for both groups (49- 77 years old donors and IPF patients; nine pairs in total), integrated and compared. Findings were validated by immunohistochemistry using EC-specific markers.

**Results:** The generation of integrated single-cell maps of ageing lung tissues revealed 17 subpopulations of endothelium (12 for blood and 5 for lymphatic vessels, including 9 novel), with distinct transcriptional profiles. In IPF lung, the heterogeneity of ageing lung endothelium was significantly altered - both in terms of cell numbers (linked to disease- related changes in tissue composition) and differentially expressed genes (associated with fibrosis, inflammation, differentiation and vasodilation) in individual pulmonary, bronchial and lymphatic EC subpopulations.

**Conclusions:** These findings reveal underappreciated extent of heterogeneity and IPF-associated changes of ageing lung endothelium. Our data suggest direct involvement of specific subpopulations of ageing lung endothelium in IPF pathophysiology, uncovering cellular and molecular targets which may have potential diagnostic, prognostic and therapeutic relevance. This study creates a conceptual framework for appreciating the disease-specific heterogeneity of ageing lung endothelium as a hallmark of IPF.

## Additional file 3: Supplementary tables for "Altered Heterogeneity of Ageing Lung Endothelium is a Hallmark of Idiopathic Pulmonary Fibrosis"

### Sheet: Table S1
Gene	p_val	avg_log2FC	pct.1	pct.2	p_val_adj	Cluster number
C1QB	0	3.01207	0.999	0.487	0	0
FABP4	0	2.8177	0.979	0.291	0	0
C1QA	0	2.72602	0.999	0.468	0	0
C1QC	0	2.28778	0.985	0.363	0	0
GCHFR	0	2.14097	0.979	0.594	0	0
ACP5	0	1.83271	0.992	0.491	0	0
VSIG4	0	1.83167	0.969	0.413	0	0
ALOX5AP	0	1.82159	0.996	0.473	0	0
HLA-DRB5	0	1.81663	0.997	0.591	0	0
TREM1	0	1.814	0.959	0.298	0	0
SPP1	0	3.38259	0.799	0.315	0	1
CCL2	0	2.58905	0.805	0.258	0	1
CTSB	0	2.18608	0.994	0.638	0	1
CTSL	0	2.11583	0.907	0.416	0	1
APOE	0	2.10656	0.876	0.398	0	1
C15orf48	0	2.06775	0.862	0.298	0	1
GPNMB	0	1.89494	0.914	0.503	0	1
LGMN	0	1.78505	0.814	0.352	0	1
CTSZ	0	1.71638	0.936	0.558	0	1
LIPA	0	1.636	0.885	0.479	0	1
INHBA	0	2.09608	0.803	0.421	0	2
MSR1	0	1.64085	0.627	0.391	0	2
CCL18	0	1.437	0.691	0.399	0	2
APOC1	0	1.41815	0.952	0.665	0	2
FABP4	0	1.35374	0.721	0.36	0	2
MRC1	0	1.28969	0.722	0.441	0	2
MS4A7	0	1.26906	0.843	0.563	0	2
LYZ	0	1.2264	0.929	0.682	0	2
PPARG	4.44e-62	1.20806	0.392	0.279	8.87e-59	2
IFI6	8.73e-17	1.25082	0.534	0.493	1.75e-13	2
IL32	0	3.0399	0.76	0.264	0	3
CD2	0	2.96592	0.735	0.355	0	3
TRAC	0	2.79153	0.695	0.251	0	3
CD3D	0	2.71562	0.699	0.342	0	3
IL7R	0	2.71096	0.709	0.409	0	3
CCL5	0	2.33761	0.657	0.342	0	3
TRBC2	0	2.21883	0.636	0.247	0	3
KLRB1	0	2.18346	0.588	0.266	0	3
TRBC1	0	1.9457	0.589	0.25	0	3
CD7	0	1.74892	0.595	0.243	0	3
SFTPC	0	3.9796	1	0.876	0	4
SLPI	0	3.97525	1	0.672	0	4
SFTPA1	0	3.03358	0.996	0.755	0	4
SFTA2	0	3.02199	0.993	0.592	0	4
SFTPA2	0	2.87035	0.997	0.759	0	4
SFTPB	0	2.84774	1	0.794	0	4
NAPSA	0	2.79046	0.974	0.618	0	4
PEBP4	0	2.63671	0.929	0.35	0	4
SFTPD	0	2.6077	0.936	0.537	0	4
MGST1	0	2.58459	0.984	0.566	0	4
VCAN	0	2.15866	0.705	0.304	0	5
S100A8	0	1.51662	0.877	0.387	0	5
RP11-1143G9.4	0	1.38098	0.919	0.562	0	5
S100A9	0	1.36981	0.902	0.576	0	5
RGS2	0	1.23467	0.834	0.412	0	5
FGL2	0	1.12598	0.873	0.395	0	5
CLEC4E	0	1.09157	0.795	0.336	0	5
THBS1	2.8e-306	1.88988	0.653	0.434	5.59e-303	5
EREG	2.72e-100	1.95566	0.447	0.151	5.44e-97	5
IL1R2	2.76e-45	2.31722	0.446	0.14	5.52e-42	5
SFTPA2	0	3.36612	0.866	0.774	0	6
SFTPA1	0	3.2533	0.854	0.77	0	6
PIGR	0	2.6391	0.587	0.524	0	6
SFTPB	0	2.59123	0.953	0.804	0	6
NAPSA	0	2.43307	0.707	0.643	0	6
C4BPA	0	2.32321	0.485	0.373	0	6
SCGB3A1	4.73e-307	4.13653	0.533	0.501	9.45e-304	6
PGC	3.01e-255	2.76637	0.556	0.544	6.02e-252	6
SCGB3A2	2.37e-17	3.17147	0.449	0.629	4.75e-14	6
SCGB1A1	0.00153722	4.34981	0.331	0.543	1	6
S100A8	0	5.01056	0.986	0.396	0	7
S100A9	0	4.83326	0.995	0.581	0	7
S100A12	0	3.97449	0.924	0.303	0	7
FCN1	0	3.65978	0.937	0.292	0	7
VCAN	0	2.77545	0.902	0.307	0	7
LST1	0	2.46946	0.955	0.529	0	7
RGS2	0	2.30829	0.916	0.42	0	7
MNDA	0	2.10979	0.95	0.503	0	7
LYZ	0	2.049	0.996	0.7	0	7
IL1R2	6.13e-189	2.03698	0.521	0.146	1.23e-185	7
CCL17	0	2.87769	0.587	0.133	0	8
MS4A6A	0	2.06975	0.869	0.429	0	8
HLA-DPB1	0	2.01215	0.983	0.751	0	8
S100B	0	1.95191	0.677	0.16	0	8
HLA-DPA1	0	1.82424	0.978	0.744	0	8
HLA-DQA1	0	1.74983	0.928	0.595	0	8
HLA-DQB1	0	1.74171	0.954	0.663	0	8
GPR183	0	1.67282	0.73	0.224	0	8
HLA-DRB1	0	1.64849	0.965	0.742	0	8
AREG	2.57e-216	1.74546	0.619	0.407	5.14e-213	8
GNLY	0	5.99029	0.937	0.207	0	9
NKG7	0	5.36086	0.972	0.244	0	9
GZMB	0	4.2516	0.877	0.149	0	9
CCL5	0	4.1457	0.947	0.356	0	9
PRF1	0	3.97982	0.867	0.155	0	9
CST7	0	3.40838	0.898	0.242	0	9
FGFBP2	0	3.38644	0.824	0.05	0	9
GZMH	0	3.36822	0.825	0.116	0	9
KLRD1	0	3.29246	0.835	0.079	0	9
CTSW	0	3.11192	0.857	0.328	0	9
MS4A1	0	3.55464	0.804	0.207	0	10
CD79A	0	3.13554	0.711	0.235	0	10
LTB	0	2.77062	0.721	0.431	0	10
BANK1	0	2.66974	0.589	0.129	0	10
CD79B	0	2.62751	0.662	0.254	0	10
RP5-887A10.1	0	2.02232	0.472	0.061	0	10
VPREB3	0	1.95245	0.538	0.088	0	10
AL928768.3	0	1.89545	0.463	0.057	0	10
ADAM28	0	1.47068	0.422	0.124	0	10
IGHM	1.86e-87	1.55691	0.412	0.357	3.73e-84	10
SPARCL1	0	4.98942	0.916	0.269	0	11
CLDN5	0	4.56035	0.784	0.184	0	11
EPAS1	0	4.25799	0.846	0.345	0	11
ID1	0	4.19937	0.803	0.492	0	11
VWF	0	4.17648	0.755	0.135	0	11
MT1M	0	3.68832	0.611	0.278	0	11
EGFL7	0	3.68066	0.751	0.224	0	11
ACKR1	0	3.52483	0.54	0.223	0	11
TIMP3	0	3.51037	0.756	0.262	0	11
FCN3	0	3.35737	0.389	0.054	0	11
MGP	0	4.92059	0.904	0.265	0	12
A2M	0	4.77429	0.896	0.354	0	12
DCN	0	4.7567	0.846	0.056	0	12
COL1A2	0	4.03319	0.64	0.085	0	12
GPX3	0	4.02008	0.868	0.337	0	12
ADH1B	0	3.74606	0.787	0.1	0	12
FBLN1	0	3.68188	0.634	0.058	0	12
TIMP3	0	3.59257	0.869	0.259	0	12
CALD1	0	3.56522	0.792	0.148	0	12
LUM	0	3.55171	0.584	0.062	0	12
CAPS	0	4.55149	0.897	0.265	0	13
TPPP3	0	4.21173	0.854	0.296	0	13
TMEM190	0	3.85597	0.731	0.19	0	13
C9orf24	0	3.79602	0.832	0.177	0	13
FAM183A	0	3.56403	0.803	0.186	0	13
LRRIQ1	0	3.4866	0.862	0.088	0	13
RSPH1	0	3.45242	0.784	0.191	0	13
C20orf85	0	3.39689	0.782	0.127	0	13
C1orf194	0	3.26399	0.717	0.136	0	13
TSPAN1	0	3.2014	0.835	0.21	0	13
AGER	0	5.09662	0.83	0.391	0	14
EMP2	0	4.78209	0.887	0.409	0	14
CAV1	0	4.60527	0.896	0.394	0	14
CEACAM6	0	4.48187	0.796	0.416	0	14
KRT7	0	4.0223	0.744	0.456	0	14
GPRC5A	0	3.99209	0.801	0.379	0	14
NTM	0	3.68381	0.401	0.052	0	14
KRT19	0	3.58317	0.692	0.462	0	14
ADIRF	0	3.51203	0.728	0.53	0	14
LMO7	0	3.4443	0.722	0.482	0	14
PGC	0	4.18928	0.99	0.536	0	15
SFTPA2	0	3.0859	0.999	0.774	0	15
SFTPC	0	3.04673	1	0.883	0	15
SFTPA1	0	3.04288	1	0.77	0	15
SFTPD	0	2.99127	0.992	0.56	0	15
SFTA2	0	2.83339	0.996	0.616	0	15
PLA2G1B	0	2.80312	0.924	0.34	0	15
NAPSA	0	2.6183	0.992	0.639	0	15
SLC34A2	0	2.56875	0.994	0.599	0	15
SFTPB	0	2.49936	1	0.807	0	15
IGKC	0	8.28643	0.947	0.656	0	16
IGLC2	0	8.22927	0.785	0.564	0	16
IGHG3	0	8.18588	0.897	0.531	0	16
IGHG4	0	8.01614	0.887	0.55	0	16
IGHG1	0	7.16025	0.884	0.536	0	16
JCHAIN	0	6.63315	0.82	0.463	0	16
IGLC3	3.39e-181	7.29768	0.549	0.437	6.79e-178	16
IGHGP	6.71e-132	4.26752	0.36	0.185	1.34e-128	16
IGHA1	8.21e-51	6.64758	0.439	0.45	1.64e-47	16
IGHM	1.71e-14	5.07093	0.324	0.359	3.42e-11	16
HIST1H4C	0	2.76472	0.842	0.582	0	17
TOP2A	0	2.7318	0.731	0.126	0	17
STMN1	0	2.64281	0.863	0.445	0	17
TUBB	0	2.56973	0.926	0.62	0	17
H2AFZ	0	2.41569	0.914	0.669	0	17
TUBA1B	0	2.38055	0.938	0.709	0	17
KIAA0101	0	2.32879	0.842	0.316	0	17
MKI67	0	2.17551	0.744	0.081	0	17
HMGB2	0	2.14386	0.844	0.483	0	17
HBB	0.000646409	2.45152	0.484	0.48	1	17
TPSB2	0	7.61368	0.992	0.299	0	18
TPSAB1	0	7.1629	0.979	0.292	0	18
CPA3	0	5.21728	0.92	0.227	0	18
MS4A2	0	3.89689	0.675	0.066	0	18
KIT	0	3.85608	0.732	0.101	0	18
HPGDS	0	3.71752	0.699	0.244	0	18
RGS13	0	3.35137	0.624	0.146	0	18
C1orf186	0	2.92081	0.556	0.061	0	18
SLC18A2	0	2.71628	0.521	0.042	0	18
CD69	7.69e-272	3.02277	0.616	0.359	1.54e-268	18
SFTPB	0	4.06279	1	0.809	0	19
CYB5A	0	2.72766	1	0.653	0	19
GPRC5A	0	2.56016	0.911	0.385	0	19
SCGB1A1	6.11e-256	5.43119	0.991	0.53	1.22e-252	19
TACC2	1.37e-248	2.53462	0.885	0.288	2.74e-245	19
SCGB3A2	4.26e-220	5.55974	0.911	0.619	8.51e-217	19
MACROD2	8.06e-122	2.66284	0.76	0.164	1.61e-118	19
SCGB3A1	8.26e-115	5.32398	0.811	0.501	1.65e-111	19
SFTPC	1.1e-60	2.64681	1	0.885	2.2e-57	19
BPIFB1	5.06e-59	2.63023	0.354	0.233	1.01e-55	19
CCL21	0	5.65312	0.895	0.1	0	20
TFF3	0	4.63806	0.851	0.14	0	20
MMRN1	0	4.37212	0.921	0.043	0	20
GNG11	0	3.80942	0.847	0.242	0	20
SNCG	0	3.11701	0.806	0.111	0	20
SDPR	0	3.06644	0.844	0.286	0	20
TFPI	1.3e-277	3.13361	0.885	0.399	2.6e-274	20
AKAP12	5.99e-276	3.44919	0.783	0.15	1.2e-272	20
CLDN5	3.84e-266	3.11906	0.756	0.198	7.69e-263	20
IGFBP7	1.71e-261	3.58896	0.853	0.36	3.41e-258	20
SFTPC	1.48e-168	1.56403	1	0.885	2.95e-165	21
SFTPA2	8.48e-162	1.46911	0.979	0.777	1.7e-158	21
SFTPA1	3.31e-161	1.52374	0.975	0.773	6.63e-158	21
SFTPB	1.31e-153	1.31317	0.996	0.81	2.61e-150	21
SLPI	1.1e-135	1.35444	0.933	0.697	2.2e-132	21
NAPSA	8.82e-135	1.22307	0.908	0.645	1.76e-131	21
SLC34A2	1.35e-129	1.10838	0.904	0.605	2.71e-126	21
SFTA2	2.61e-127	1.17134	0.912	0.622	5.22e-124	21
SFTPD	1.33e-113	1.13247	0.839	0.567	2.66e-110	21
MGST1	4.41e-111	1.09557	0.902	0.598	8.83e-108	21
PLD4	2.2e-108	2.31696	0.719	0.124	4.41e-105	22
GZMB	3.09e-107	4.32515	0.908	0.171	6.18e-104	22
JCHAIN	6.08e-92	3.02775	0.948	0.468	1.22e-88	22
TCF4	2.1e-90	3.78696	0.935	0.252	4.21e-87	22
C12orf75	2.01e-75	2.9081	0.837	0.232	4.01e-72	22
ITM2C	1.27e-74	3.03182	0.784	0.268	2.53e-71	22
PLAC8	3.16e-61	2.86721	0.85	0.402	6.31e-58	22
HERPUD1	1.43e-55	2.46056	0.895	0.564	2.86e-52	22
GPR183	1.3e-53	2.57866	0.778	0.241	2.6e-50	22
SOX4	7e-33	2.9732	0.758	0.429	1.4e-29	22
TOP2A	5.78e-82	2.63332	0.879	0.134	1.16e-78	23
PEG10	3.31e-52	2.66281	0.846	0.3	6.63e-49	23
STMN1	4.56e-50	2.37378	0.956	0.451	9.12e-47	23
UBE2C	3.67e-46	2.07492	0.648	0.104	7.34e-43	23
PTTG1	5.59e-46	2.41398	0.824	0.278	1.12e-42	23
SFTA2	4.46e-42	2.1239	0.989	0.623	8.92e-39	23
SLC34A2	8.38e-42	2.11771	0.967	0.606	1.68e-38	23
CKS2	1.25e-41	2.52527	0.846	0.318	2.49e-38	23
HIST1H4C	2.21e-32	2.68754	0.868	0.586	4.42e-29	23
ADIRF	5.35e-31	2.45327	0.846	0.535	1.07e-27	23
GNLY	9.23e-22	1.7173	0.944	0.229	1.85e-18	24
NKG7	3.11e-21	1.47988	0.944	0.267	6.22e-18	24
FGFBP2	3.55e-20	1.33002	0.694	0.074	7.11e-17	24
CD247	2.11e-16	1.61034	0.806	0.121	4.21e-13	24
INHBA	1.09e-15	1.56881	0.972	0.465	2.18e-12	24
FABP4	5.84e-14	1.32812	1	0.402	1.17e-10	24
VSIG4	9.26e-14	1.34325	1	0.502	1.85e-10	24
SERPING1	2.96e-13	1.39593	0.972	0.495	5.92e-10	24
C1QA	4.94e-13	1.46194	1	0.553	9.88e-10	24
C1QB	1.42e-12	1.35405	1	0.569	2.83e-09	24

### Sheet: Table S2
Cluster number	Our study	Travaglini	Reyfman	Adams	Habermann	Schupp	Sauler
0	Macrophages		Macrophages	MΦ	Macro	M			Outstanding	Similar profile to
1	Alveolar Macrophages			MΦ alveolar		AM	Alveolar Macs		2	0, 1
3	T and NKT			T	t cells		T		15	21
3	T and NKT		T and NKT						17
4	AT2	AT2	AT2	AT2	AT2	AT2	AT2		21	15
5	Mono		Monocytes		Mono				23
6	Basal	Bas	Basal	Basal	basal	Basal	Basal		24	type of t cell (CD247+)
7	cMonocyte			cMonocyte		cMono	cMono
8	Dendritic cells		Dendritic cells
9	NK			NK	nk cells	NK	NK
10	B cells		B cells	B	B cells	B	B
11	BEC	EC	EC	EC	EC	EC	EC
12	Fibroblasts/stromal				HAS1 high fibro
		ALvF
		ADvF
			Fibroblasts	Fibroblast	Fibro		Fibroblast
		MyoF		Myofibroblast	myofibro
		LipF			PLIN2+ fibro
		Meso		Mesothelial	mesothelial	Mesothelail	Mesothelail
		Peri		Pericyte		Pericyte	Pericyte
13	Ciliated	Cill	Ciliated	Ciliated	ciliated	Ciliated	Ciliated
14	AT1	AT1	AT1	AT1	AT1	AT1	AT1
14?	T regulatory			T regulatory		T regulatory	T regulatory
16	plasma cells		plasma cells		plasma cells	Plasma	Plasma
16	B plasma			B plasma
18	Mast		Mast	Mast	mast	Mast	Mast
19					MUC5B+
19	Club	Club	Club	Club		Club	Club
20	LEC	LEC	LEC	LEC	LEC	LEC	LEC
22	pDC			pDC	pDCs	pDC	pDC
19, 13					SCGB3A2+ SCGB1A1+
19, 13,		Gob		Goblet		Goblet	Goblet
19?					MUC5AC+ high
4, 21, 23					SCGB3A2+
7?				ncMonocyte		ncMono	ncMono
8, 17				DC langerhans		DC langerhans	DC langerhans
8?				DC mature		DC mature	DC mature
				cDC1	cDCs	cDC1	cDC1
	cDC2			cDC2		cDC2	cDC2
9?	T cytotoxic			T cytotoxic		T cytotoxic	T cytotoxic
						T helper
					prolif T cells
9?				(Inate lymphoid cell) ILC A		ILC	(Inate lymphoid cell) ILC A
				ILC B			ILC B
x				abberant basaloid			abberant basaloid
						Fibroblast alveolar
						Fibroblast adventitial
		Bas-d
		Bas-p
						Suprabasal
		ASM
		VSM		SMC	smooth muscle	SMC	SMC
		AT2-s			Transitional AT2
					Proliferating epi
		Cil-px			diff ciliated
					Prolif macro
							Interstitial Macs
		Muc
		Ser
		Ion		Ionocyte		Ionocyte	Ionocyte
		NE		PNEC		PNEC	PNEC
Total Clusters	25	24	15	34	30	33	33

### Sheet: Table S3
	Integreated					Cohort 1					Cohort 2
	Cluster	Donor (n)	Donor (%)	Fibrosis (n)	Fibrosis (%)	Cluster	Donor (n)	Donor (%)	Fibrosis (n)	Fibrosis (%)	Cluster	Donor (n)	Donor (%)	Fibrosis (n)	Fibrosis (%)
	0	12845	20.8	5547	10.5	0	6242	19.2	687	2.69	0	6603	22.8	4860	17.9
	1	3350	5.44	9813	18.6	1	241	0.74	4032	15.8	1	3109	10.7	5781	21.3
	2	6381	10.3	6692	12.7	2	1992	6.12	3001	11.8	2	4389	15.1	3691	13.6
	3	5097	8.3	6842	13	3	1751	5.38	4769	18.7	3	3346	11.5	2073	7.65
	4	8981	14.6	52	0.1	4	8977	27.6	45	0.18	4	4	0.14	7	0.03
	5	5446	8.85	1568	2.98	5	336	1.03	984	3.86	5	5110	17.6	584	2.16
	6	1559	2.53	3629	6.89	6	1488	4.58	3320	0.13	6	71	0.24	309	1.14
	7	1918	3.12	2112	4.01	7	742	2.28	598	2.34	7	1176	4.06	1514	5.59
	8	1926	3.13	2030	3.86	8	563	1.73	740	2.9	8	1363	4.7	1290	4.76
	9	1574	2.56	2017	3.83	9	489	1.5	965	3.78	9	1085	3.74	1052	3.88
	10	556	0.9	2914	5.53	10	245	0.75	2115	8.29	10	311	1.07	799	2.95
	11	1970	3.2	1222	2.32	11	1584	4.87	522	2.05	11	386	1.33	700	2.58
	12	1548	2.52	1572	2.99	12	1054	3.24	250	0.98	12	494	1.7	1322	4.88
	13	905	1.47	2039	3.87	13	537	1.65	560	2.19	13	368	1.27	1479	5.46
	14	2382	3.87	204	0.39	14	2201	6.77	114	0.56	14	181	0.62	90	0.33
	15	2171	2.53	32	0.06	15	2165	6.66	30	0.12	15	6	0.02	2	<0.01
	16	327	0.53	1455	2.76	16	217	0.67	1419	5.56	16	110	0.38	36	0.13
	17	493	0.8	1271	2.41	17	274	0.85	620	2.43	17	219	0.76	651	2.4
	18	876	1.42	677	1.29	18	772	2.37	535	2.1	18	104	0.36	142	0.52
	19	237	0.39	518	0.98	19	0	0	0	0	19	237	0.82	518	1.91
	20	420	0.68	239	0.45	20	169	0.52	56	0.22	20	251	0.87	138	0.51
	21	419	0.68	59	0.11	21	416	12.7	58	0.23	21	3	0.01	1	<0.01
	22	34	0.06	119	0.23	22	0	0	73	0.29	22	34	1.17	46	0.17
	23	73	0.12	18	0.03	23	63	0.19	18	0.07	23	10	0.03	0	0
	24	23	0.04	13	0.02	24	6	0.02	2	0.01	24	17	0.06	11	0.04

### Sheet: Table S4
		S1	S2	S3	S4	S5	S6	S7	S8	S9	S10	S11
	S1	1	0.86	-0.21	-0.091	0.035	0.301	-0.112	-0.007	0.147	-0.58	-0.182
	S2	0.86	1	-0.322	0.035	0.168	0.517	0.196	-0.182	0.098	-0.524	-0.182
	S3	-0.21	-0.322	1	0.14	-0.203	-0.07	-0.112	0.755	0.189	0.182	0.51
	S4	-0.091	0.035	0.14	1	0.035	0.112	0.322	0.063	0.266	0.203	-0.231
	S5	0.035	0.168	-0.203	0.035	1	0.601	0.14	-0.455	0.643	0.063	-0.699
	S6	0.301	0.517	-0.07	0.112	0.601	1	0.476	-0.252	0.552	0.245	-0.371
	S7	-0.112	0.196	-0.112	0.322	0.14	0.476	1	-0.049	0.343	0.294	0.007
	S8	-0.007	-0.182	0.755	0.063	-0.455	-0.252	-0.049	1	0.224	0.217	0.587
	S9	0.147	0.098	0.189	0.266	0.643	0.552	0.343	0.224	1	0.385	-0.483
	S10	-0.58	-0.524	0.182	0.203	0.063	0.245	0.294	0.217	0.385	1	-0.07
	S11	-0.182	-0.182	0.51	-0.231	-0.699	-0.371	0.007	0.587	-0.483	-0.07	1

### Sheet: Table S5
	Integrated		Cohort 1										Cohort 2													Subpopulation	Cohort 1			Cohort 2
	Subpopulation	P-value	Subpopulation	Donor				Fibrosis				P-value	Subpopulation	Donor					Fibrosis					P-value			Donor (n=4)	IPF (n=4)	P value	Donor (n=5)	IPF (n=5)	P value
				D1	D2	D3	D4	IPF1	IPF2	IPF3	IPF4			D1	D2	D3	D4	D5	IPF1	IPF2	IPF3	IPF4	IPF5				Mean +/- S.D.	Mean +/- S.D.		Mean +/- S.D.	Mean +/- S.D.
	0	0.799965	0	20.7	27.7	62.7	23.5	19.7	20.1	3.79	73	0.810805	0	0	9.09	0	0	5.48	5	3.28	0.24	0	0	0.587105		0	33.65 ± 19.579	29.148 ± 30.206	0.810805	2.914 ± 4.189	1.704 ± 2.307	0.587
	1	0.388416	1	0	0	0	0	0	0	0	0	N/A	1	48.4	63.63	19.5	37.7	43.8	55	73.8	68.7	64.94	64.94	0.019225		1	0 ± 0.000	0 ± 0.000	N/A	42.606 ± 16.085	65.476 ± 6.892	0.019
	2	0.057711	2	0	4.53	2.91	2.81	63.7	78	91.7	5.41	0.023791	2	0	0	0	0	0	5	1.64	0	0.57	0.57	0.122421		2	2.563 ± 1.881	59.703 ± 37.957	0.023791	0 ± 0.000	1.556 ± 2.015	0.122
	3	0.310975	3	1.38	24.2	0.22	0	0.64	0	0	0	0.329384	3	0	0	0	0	0	0	0	0	0	0	N/A		3	6.45 ± 11.849	0.16 ± 0.320	0.329384	0 ± 0.000	0 ± 0.000	N/A
	4	0.149285	4	7.37	15.6	7.83	8.45	12	0.63	6	13.5	0.632375	4	0	0	0	0	28.8	15	14.8	29.5	16.7	16.7	0.080565		4	9.813 ± 3.884	8.033 ± 5.904	0.632375	5.76 ± 12.880	18.54 ± 6.193	0.081
	5	0.177748	5	0	0	0	0.47	0	0	0	0	0.355918	5	12.9	18.2	11.7	23.63	0	15	4.92	0	1.15	1.15	0.103546		5	0.118 ± 0.235	0 ± 0.000	0.355918	13.286 ± 8.808	4.444 ± 6.187	0.104
	6	0.347702	6	0	12.7	14.8	2.35	3.18	1.26	0	6.76	0.284723	6	0	0	0	0	0	0	0	0	0	0	N/A		6	7.463 ± 7.373	2.8 ± 2.946	0.284723	0 ± 0.000	0 ± 0.000	N/A
	7	0.019909	7	53.9	1.98	0.89	2.35	0.64	0	0	0	0.305232	7	32.3	0	68.75	37.7	6.85	0	0	0.73	0	0	0.045511		7	14.78 ± 26.087	0.16 ± 0.320	0.305232	29.12 ± 27.378	0.146 ± 0.326	0.046
	8	0.90083	8	1.84	8.2	0	0	1.27	0	0	0	0.308627	8	4.45	9.09	0	0	15.1	5	1.64	0.73	16.7	16.7	0.610883		8	2.51 ± 3.891	0.318 ± 0.635	0.308627	5.728 ± 6.450	8.154 ± 7.962	0.611
	9	0.285393	9	5.99	0.85	0.22	54.5	1.91	0	0	0	0.298684	9	0	0	0	0	0	0	0	0	0	0	N/A		9	15.39 ± 26.201	0.478 ± 0.955	0.298684	0 ± 0.000	0 ± 0.000	N/A
	10	0.060466	10	2.76	1.98	7.38	4.69	0.64	0	0	0	0.015765	10	0	0	0	0	0	0	0	0	0	0	N/A		10	4.203 ± 2.405	0.16 ± 0.320	0.015765	0 ± 0.000	0 ± 0.000	N/A
	11	0.131025	11	5.99	2.26	2.91	0.94	0.64	0	0	1.35	0.064349	11	0	0	0	0	0	0	0	0	0	0	N/A		11	3.025 ± 2.140	0.498 ± 0.643	0.064349	0 ± 0.000	0 ± 0.000	N/A

### Sheet: Table S6
	Total					Cohort 1					Cohort 2
	Subpopulation	Donor (n)	Donor (%)	Fibrosis (n)	Fibrosis (%)	Subpopulation	Donor (n)	Donor (%)	Fibrosis (n)	Fibrosis (%)	Subpopulation	Donor (n)	Donor (%)	Fibrosis (n)	Fibrosis (%)
	0	577	29.3	124	10.1	0	572	36.1	122	23.4	0	5	1.29	2	0.29
	1	70	3.55	352	28.8	1	0	0	0	0	1	70	18.1	352	50.3
	2	51	2.59	367	30	2	51	3.22	349	66.9	2	0	0	18	2.57
	3	316	16	29	2.37	3	175	11	1	0.19	3	141	36.5	28	4
	4	209	10.6	51	4.17	4	179	11.3	29	5.56	4	30	7.77	22	3.14
	5	87	4.42	161	13.2	5	1	0.06	0	0	5	86	22.3	161	23
	6	166	8.43	19	1.55	6	161	10.2	12	2.3	6	5	1.3	7	1
	7	145	7.36	34	2.78	7	140	8.83	1	0.19	7	5	1.3	33	4.71
	8	100	5.08	68	5.56	8	62	3.91	2	0.38	8	38	9.84	66	9.43
	9	136	6.9	3	0.25	9	136	8.6	3	0.57	9	0	0	0	0
	10	63	3.2	2	0.16	10	63	3.98	1	0.19	10	0	0	1	0.14
	11	50	2.54	12	0.98	11	44	2.78	2	0.38	11	6	1.55	10	1.43

### Sheet: Table S7
EC diff BEC	LEC diff LEC	Endo MT	Senesense	Apoptosis	Proliferation	Migration	Angiogenesis	Inflammation	Vasodilation	Permeability
PECAM	PROX1	SNAI1	ABL1	ADD1	ACVRL1	ABL1	ACVRL1	ABCC1	ADORA1	ADM
VWF	LYVE1	SNAI2	AKT3	AIFM3	AGTR1	ACVRL1	AGGF1	ABCC2	ADORA2A	ADORA2A
CDH5	PDPN	CDH2	ARG2	ANKH	APELA	ADAM17	AMOT	ABCD1	ADRB1	AKAP12
CALCRL	CCL21	ACTA2	ARNTL	ANXA1	APLNR	ADTRP	ANG	ABCD2	ADRB2	ANGPT1
CLDN5	FLT4	TAGLN	B2M	APP	BMP4	AGTR2	ANGPTL3	ABCF1	ADRB3	APOE
		FN1	BCL2L12	ATF3	BMPER	AKT1	ANGPTL4	ABHD12	AGTR2	ARHGAP35
		S100A4	BCL6	AVPR1A	DLL4	AKT3	ATP5IF1	ACE2	APOE	AZU1
		VIM	BMPR1A	BAX	EPHA2	ALOX12	BTG1	ACKR1	ATG5	BDKRB2
		COL1A1	CALR	BCAP31	FGF2	AMOT	C1GALT1	ACKR2	BBS2	BMP6
		COL3A1	CDK6	BCL10	FGFBP1	ANGPT1	CANX	ACOD1	BDKRB2	C2CD4A
		CNN1	CDKN1A	BCL2L1	GATA2	ANGPT2	CDH13	ACVR1	CALCA	C2CD4B
		MMP9	CDKN2A	BCL2L10	HMOX1	ANGPT4	CHRNA7	ADA	CASR	CDH5
			CDKN2B	BCL2L11	IL12A	ANXA1	COL4A2	ADAM8	CPS1	CEACAM1
			CGAS	BCL2L2	IL12B	APOA1	COL4A3	ADAMTS12	DRD1	CLDN5
			ECRG4	BGN	ITGB1BP1	APOE	CXCL8	ADCY1	EDNRB	CTNNBIP1
			EEF1E1	BID	JCAD	ATP2B4	EGF	ADCY7	EXT1	DDAH1
			FBXO5	BIK	MIR101-1	ATP5F1A	EMCN	ADCY8	EXT2	FERMT2
			H2AX	BIRC3	MIR10A	ATP5F1B	EPGN	ADCYAP1	F2RL1	FGFBP3
			HLA-G	BMF	MIR10B	CARD10	ERAP1	ADGRE2	GCH1	GPR4
			HMGA1	BMP2	MIR126	CD40	FOXO4	ADGRE5	GPER1	HRH1
			HMGA2	BNIP3L	MIR132	CDH5	HTATIP2	ADIPOQ	GPX1	MIR23A
			HRAS	BRCA1	MIR146A	CIB1	IL17F	ADM	GUCY1A1	MYLK3
			ID2	BTG2	MIR149	CLEC14A	IL18	ADORA1	ITGA1	NPPB
			ING2	BTG3	MIR15A	CSNK2B	MYH9	ADORA2A	KCNMA1	NPR1
			KAT6A	CASP1	MIR15B	DLL4	NCL	ADORA3	KLF2	OCLN
			KIR2DL4	CASP2	MIR16-1	EFNA1	NF1	AFAP1L2	KNG1	PDE2A
			KRAS	CASP3	MIR193A	EFNB2	NOTCH4	AGER	MIR153-1	PDE3A
			MAGEA2	CASP4	MIR21	EGR3	NPPB	AGT	MKKS	PTPRJ
			MAGEA2B	CASP6	MIR222	EMP2	NPR1	AGTR1	NOS1	RAMP2
			MAP2K1	CASP7	MIR2355	EPHA2	PF4	AGTR2	NOS3	SH3GL2
			MAP3K3	CASP8	MIR23A	EPHB4	PLG	AHCY	NPPA	SLIT2
			MAPK14	CASP9	MIR24-1	ETS1	PML	AHSG	PLOD3	SRC
			MAPKAPK5	CAV1	MIR26A1	FBXW7	PROK2	AIF1	PRKG1	TACR2
			MIR10A	CCNA1	MIR27A	FGF18	RHOB	AIM2	RGS2	TEK
			MIR146A	CCND1	MIR27B	FGF2	RNH1	AIMP1	SOD1	TGFB1
			MIR17	CCND2	MIR29C	FGFBP1	ROBO4	AKNA	SOD2	TJP1
			MIR188	CD14	MIR342	FGFR1	RUNX1	AKT1		TJP2
			MIR20B	CD2	MIR361	FOXC2	SCG2	ALOX15		TJP3
			MIR217	CD38	MIR410	GADD45A	SERPINF1	ALOX5		TRPV4
			MIR22	CD44	MIR424	GATA2	SHH	ANO6		UCN
			MIR34A	CD69	MIR483	GDF2	SPHK1	ANXA1
			MIR543	CDC25B	MIR487B	GPLD1	SPINK5	AOAH
			MIR590	CDK2	MIR494	GPX1	STAB1	AOC3
			NEK4	CDKN1A	MIR495	GREM1	TGFB2	AP3B1
			NEK6	CDKN1B	MIR497	HDAC5	THY1	APCS
			NSMCE2	CFLAR	MIR503	HDAC7	TNFSF12	APOA1
			NUAK1	CLU	MIRLET7B	HDAC9	TNNI3	APOD
			OPA1	CREBBP	NGFR	HIF1A	VEGFA	APOE
			PAWR	CTH	NRARP	HMGB1		APOL2
			PLA2R1	CTNNB1	PDCD10	HMOX1		APOL3
			PLK2	CYLD	PPP1R16B	HRG		APP
			PML	DAP	SEMA5A	HSPB1		APPL1
			PNPT1	DAP3	THBS1	ID1		APPL2
			PRKCD	DCN	VEGFA	ITGB1BP1		AREL1
			PRKDC	DDIT3		JCAD		ASH1L
			PRMT6	DFFA		JUP		ASS1
			RBL1	DIABLO		KDR		ATM
			RSL1D1	DNAJA1		KLF4		ATRN
			SIRT1	DNAJC3		MAP2K3		AXL
			SLC30A10	DNM1L		MAP2K5		AZU1
			SMC5	DPYD		MAP3K3		B4GALT1
			SMC6	EBP		MECP2		BAP1
			SPI1	EGR3		MEF2C		BCL6
			SRF	EMP1		MEOX2		BCL6B
			TBX2	ENO2		MIA3		BDKRB1
			TBX3	ERBB2		MIR101-1		BDKRB2
			TERC	ERBB3		MIR10A		BIRC2
			TERF2	EREG		MIR10B		BIRC3
			TERT	ETF1		MIR126		BLNK
			TP53	F2		MIR129-1		BMP2
			TWIST1	F2R		MIR132		BMP6
			ULK3	FAS		MIR133B		BMPR1B
			VASH1	FASLG		MIR135B		BRD4
			WNT16	FDXR		MIR137		BST1
			YBX1	FEZ1		MIR143		BTK
			PEL3	GADD45A		MIR146A		C1QTNF12
			ZKSCAN3	GADD45B		MIR149		C1QTNF3
			ZMPSTE24	GCH1		MIR150		C2CD4A
			ZNF277	GNA15		MIR152		C2CD4B
				GPX1		MIR15A		C3
				GPX3		MIR15B		C3AR1
				GPX4		MIR16-1		C4A
				GSN		MIR188		C4B
				GSR		MIR193A		C5
				GSTM1		MIR196A1		C5AR1
				GUCY2D		MIR199A1		C5AR2
				H1-0		MIR19B1		CALCA
				HGF		MIR200A		CALCRL
				HMGB2		MIR200B		CAMK1D
				HMOX1		MIR200C		CAMK4
				HSPB1		MIR204		CARD18
				IER3		MIR206		CASP1
				IFITM3		MIR20A		CASP12
				IFNB1		MIR210		CASP4
				IFNGR1		MIR212		CASP5
				IGF2R		MIR22		CCL1
				IGFBP6		MIR221		CCL11
				IL18		MIR2355		CCL13
				IL1A		MIR23A		CCL14
				IL1B		MIR24-1		CCL15
				IL6		MIR26A1		CCL16
				IRF1		MIR27A		CCL17
				ISG20		MIR27B		CCL18
				JUN		MIR296		CCL19
				KRT18		MIR29C		CCL2
				LEF1		MIR30A		CCL20
				LGALS3		MIR31		CCL21
				LMNA		MIR320A		CCL22
				LUM		MIR329-1		CCL23
				MADD		MIR342		CCL24
				MCL1		MIR361		CCL25
				MGMT		MIR410		CCL26
				MMP2		MIR424		CCL3
				NEDD9		MIR483		CCL3L1
				NEFH		MIR487B		CCL3L3
				PAK1		MIR492		CCL4
				PDCD4		MIR494		CCL5
				PDGFRB		MIR495		CCL7
				PEA15		MIR497		CCL8
				PLAT		MIR499A		CCN3
				PLCB2		MIR503		CCN4
				PLPPR4		MIR505		CCR1
				PMAIP1		MIR640		CCR2
				PPP2R5B		MIR92A1		CCR3
				PPP3R1		MIR939		CCR4
				PPT1		MIRLET7F1		CCR5
				PRF1		MMRN2		CCR6
				PSEN1		MYH9		CCR7
				PSEN2		NF1		CCRL2
				PTK2		NFE2L2		CD14
				RARA		NOS3		CD163
				RELA		NOTCH1		CD180
				RETSAT		NR2E1		CD200
				RHOB		NR4A1		CD200R1
				RHOT2		NRP1		CD200R1L
				RNASEL		NUS1		CD28
				ROCK1		P2RX4		CD36
				SAT1		PDCD10		CD40
				SATB1		PDGFB		CD40LG
				SC5D		PDPK1		CD44
				SLC20A1		PIK3C2A		CD47
				SMAD7		PIK3R3		CD5L
				SOD1		PLCG1		CD6
				SOD2		PLK2		CD68
				SPTAN1		PPARG		CD81
				SQSTM1		PRCP		CD96
				TAP1		PRKCA		CDH5
				TGFB2		PRKD1		CDK19
				TGFBR3		PRKD2		CDO1
				TIMP1		PTGS2		CEBPA
				TIMP2		PTK2B		CEBPB
				TIMP3		RGCC		CELA1
				TNF		RHOA		CELF1
				TNFRSF12A		RHOJ		CERS6
				TNFSF10		ROBO1		CHI3L1
				TOP2A		SCARB1		CHIA
				TSPO		SH3BP1		CHID1
				TXNIP		SIRT1		CHST1
				VDAC2		SLIT2		CHST2
				WEE1		SOX18		CHST4
				XIAP		SP1		CHUK
						SPRED1		CIITA
						SRF		CLEC7A
						SRPX2		CLOCK
						STARD13		CMA1
						STAT5A		CMKLR1
						TBXA2R		CNR1
						TDGF1		CNR2
						TGFB1		CREB3L3
						THBS1		CRH
						TMSB4X		CRHBP
						TNF		CRP
						VASH1		CSF1
						VEGFA		CSF1R
						VEGFC		CSRP3
								CST7
								CTNNBIP1
								CTSC
								CUEDC2
								CX3CL1
								CXCL1
								CXCL10
								CXCL11
								CXCL13
								CXCL17
								CXCL2
								CXCL3
								CXCL5
								CXCL6
								CXCL8
								CXCL9
								CXCR2
								CXCR3
								CXCR4
								CXCR6
								CYBA
								CYBB
								CYLD
								CYP26B1
								CYP4F11
								CYSLTR1
								DAB2IP
								DAGLA
								DAGLB
								DDT
								DEFB114
								DHX9
								DNASE1
								DNASE1L3
								DPEP1
								DROSHA
								DUOXA1
								DUOXA2
								DUSP10
								ECM1
								EDNRB
								EGFR
								EIF2AK1
								ELANE
								ELF3
								ENPP3
								EPHA2
								EPO
								ESR1
								ETS1
								EXT1
								F11R
								F12
								F2
								F2R
								F2RL1
								F3
								F8
								FABP4
								FANCA
								FANCD2
								FCGR2B
								FEM1A
								FFAR2
								FFAR3
								FFAR4
								FN1
								FNDC4
								FOLR2
								FOS
								FOXF1
								FOXP1
								FOXP3
								FPR1
								FPR2
								FPR3
								FUT7
								GAL
								GATA3
								GBA
								GBP5
								GGT1
								GGT2
								GGT3P
								GGT5
								GHRL
								GHSR
								GIT1
								GJA1
								GPER1
								GPR17
								GPR31
								GPR32
								GPR32P1
								GPR33
								GPR4
								GPR68
								GPRC5B
								GPS2
								GPSM3
								GPX1
								GRN
								GSDMD
								GSTP1
								H19
								H2BC1
								HAMP
								HAVCR2
								HCK
								HDAC4
								HDAC5
								HDAC9
								HFE
								HGF
								HIF1A
								HK1
								HLA-DRB1
								HLA-E
								HMGB1
								HMGB2
								HMOX1
								HNRNPA0
								HP
								HPR
								HRH1
								HRH4
								HSPG2
								HYAL1
								HYAL2
								HYAL3
								ICAM1
								IDO1
								IFI16
								IFI35
								IFNA2
								IFNG
								IGF1
								IGFBP4
								IKBKB
								IKBKG
								IL10
								IL10RB
								IL12B
								IL13
								IL15
								IL16
								IL17A
								IL17B
								IL17C
								IL17D
								IL17F
								IL17RA
								IL17RC
								IL17RE
								IL18
								IL18R1
								IL18RAP
								IL1A
								IL1B
								IL1F10
								IL1R1
								IL1R2
								IL1RAP
								IL1RL1
								IL1RL2
								IL1RN
								IL2
								IL20
								IL20RB
								IL21
								IL22
								IL22RA2
								IL23A
								IL23R
								IL25
								IL27
								IL2RA
								IL31RA
								IL33
								IL34
								IL36A
								IL36B
								IL36G
								IL36RN
								IL37
								IL4
								IL4R
								IL5
								IL5RA
								IL6
								IL6R
								IL6ST
								IL9
								INS
								IRAK2
								IRF3
								IRF5
								IRGM
								ISL1
								ITCH
								ITGA2
								ITGAL
								ITGB1
								ITGB2
								ITGB6
								ITIH4
								JAK2
								JAM3
								KARS1
								KDM6B
								KIT
								KLF4
								KLKB1
								KLRG1
								KNG1
								KPNA6
								KRT1
								KRT16
								LACC1
								LAT
								LBP
								LDLR
								LEP
								LGALS9
								LIAS
								LILRA5
								LILRB4
								LIPA
								LOXL3
								LPCAT3
								LPL
								LRFN5
								LRRC19
								LRRK2
								LTA
								LTB4R
								LTB4R2
								LXN
								LY75
								LY86
								LY96
								LYN
								LYZ
								MACIR
								MAP2K3
								MAPK13
								MAPK14
								MAPK7
								MAPKAPK2
								MAS1
								MBL2
								MCPH1
								MDK
								MEFV
								MEP1B
								METRNL
								MFHAS1
								MGLL
								MGST2
								MIF
								MIR105-1
								MIR125A
								MIR126
								MIR128-1
								MIR129-1
								MIR135A1
								MIR136
								MIR138-1
								MIR140
								MIR141
								MIR142
								MIR144
								MIR145
								MIR146A
								MIR149
								MIR152
								MIR15A
								MIR15B
								MIR16-1
								MIR17
								MIR181A2
								MIR181B1
								MIR181C
								MIR187
								MIR195
								MIR197
								M_x000D_ SIGLEC1
								SIGLEC10
								SIRPA
								SLAMF8
								SLC11A1
								SMAD1
								SMAD3
								SMPDL3B
								SNAP23
								SNCA
								SNX4
								SOCS3
								SOCS5
								SOD1
								SPATA2
								SPHK1
								SPP1
								STAB1
								STAP1
								STAT3
								STAT5B
								STING1
								STK39
								SUCNR1
								SYK
								SYT11
								TAC1
								TAC4
								TACR1
								TAFA3
								TBK1
								TBXA2R
								TCIRG1
								TEK
								TFR2
								TGFB1
								TGM2
								THBS1
								THEMIS2
								TICAM1
								TICAM2
								TIMP1
								TIRAP
								TLR1
								TLR10
								TLR2
								TLR3
								TLR4
								TLR5
								TLR6
								TLR7
								TLR8
								TLR9
								TMIGD3
								TMSB4X
								TNF
								TNFAIP3
								TNFAIP6
								TNFAIP8L2
								TNFRSF11A
								TNFRSF1A
								TNFRSF1B
								TNFRSF4
								TNFSF11
								TNFSF18
								TNFSF4
								TNIP1
								TNIP2
								TNIP3
								TOLLIP
								TPST1
								TRADD
								TRAF3IP2
								TREM1
								TREM2
								TREX1
								TRIL
								TRIM55
								TSLP
								TSPAN2
								TTBK1
								TUSC2
								TYRO3
								UCN
								UFL1
								UGT1A1
								UMOD
								UNC13D
								USP18
								VAMP7
								VAMP8
								VCAM1
								VNN1
								VPS35
								WDR83
								WFDC1
								WNT5A
								XCL1
								XCL2
								XCR1
								XIAP
								ZBP1
								ZC3H12A
								ZNF580
								ZP3
								ZYX

### Sheet: Table S8
Zero				One				Two				Three				Four				Five				Six				Seven				Eight				Eleven
Gene	avg_log2FC	p_val	p_val_adj	Gene	p_val	avg_log2FC	p_val_adj	Gene	p_val	avg_log2FC	p_val_adj	Gene	p_val	avg_log2FC	p_val_adj	Gene	p_val	avg_log2FC	p_val_adj	Gene	p_val	avg_log2FC	p_val_adj	Gene	p_val	avg_log2FC	p_val_adj	Gene	p_val	avg_log2FC	p_val_adj	Gene	p_val	avg_log2FC	p_val_adj	Gene	p_val	avg_log2FC	p_val_adj
RGS5	0.183459	1.04e-17	2.07e-14	MT1X	3.7e-11	-2.1689	7.4e-08	RGS5	0.00168075	-1.77779	1	MGP	0.000205827	-2.46879	0.411655	C10orf10	4.28e-12	-2.20086	8.56e-09	CCL18	0.71896	-2.55257	1	C10orf10	1.93e-11	-2.92994	3.85e-08	FABP4	1.67e-09	-1.55275	3.34e-06	CXCL10	0.0618958	-3.31047	1	CCL2	0.00419037	-3.25341	1
IGKC	0.191299	2.33e-15	4.66e-12	MTND4P12	1.34e-10	-2.10353	2.68e-07	C10orf10	0.000739726	-1.6518	1	C10orf10	0.0740766	-2.01153	1	IGKC	3.41e-15	-1.97067	6.83e-12	MTND4P12	0.00440975	-2.21864	1	RGS5	1.58e-12	-2.26054	3.16e-09	CRIP1	2.6e-18	-1.54713	5.19e-15	PLAT	2.72e-07	-2.36234	0.000544565	AC015849.2	0.689577	-3.1837	1
CXCL12	0.259493	2.37e-07	0.000474711	POSTN	5.56e-10	-1.99073	1.11e-06	IGLC2	5.95e-07	-1.6464	0.00119021	EDN1	4.22e-06	-1.9906	0.00843306	EDN1	4.19e-14	-1.81732	8.37e-11	POSTN	0.288638	-2.16435	1	MGP	0.000370033	-1.97571	0.740066	PCDH17	5.1e-09	-1.53376	1.02e-05	MGP	1.23e-14	-2.16991	2.45e-11	CMSS1	0.941039	-2.2729	1
C10orf10	0.346492	7.5e-07	0.00150022	SPRY1	5.43e-11	-1.77939	1.09e-07	TIMP1	2.13e-05	-1.53503	0.0425306	MTND4P12	0.0737449	-1.82029	1	PLAT	4.9e-06	-1.80182	0.00979494	FN1	4.62e-07	-2.1185	0.000923332	CNOT6L	0.21077	-1.8773	1	SYN3	5.35e-05	-1.49254	0.106985	MTND4P12	0.215562	-2.13054	1	CCL17	0.625384	-2.01489	1
EDN1	0.347294	0.000105594	0.211188	SNTG2	1.87e-05	-1.54621	0.0374348	PCDH17	1.09e-06	-1.52874	0.00217015	RGS5	0.0045665	-1.69271	1	SERPINE1	0.0577698	-1.52947	1	SCGB1A1	4.74e-06	-2.05274	0.0094782	BCYRN1	2.07e-06	-1.83917	0.00414609	IGFBP7	2.32e-12	-1.48747	4.64e-09	VWF	3.17e-06	-2.02857	0.00633042	POSTN	0.0439703	-1.92522	1
IGFBP7	0.370809	2.2e-08	4.39e-05	RGCC	0.00129361	-1.45189	1	COL4A1	0.000431931	-1.43162	0.863862	IGFBP7	5.73e-06	-1.55852	0.0114575	SOX4	0.00223166	-1.52201	1	CCL21	4.77e-05	-2.04569	0.0953054	SDPR	0.00108222	-1.75893	1	NCALD	3.09e-09	-1.47796	6.17e-06	CCL18	0.211289	-2.01136	1	HSPG2	0.00619878	-1.8706	1
MGP	0.378151	1.79e-08	3.58e-05	PDK4	1.22e-06	-1.38	0.00244969	IL33	9.63e-06	-1.42446	0.0192578	CRIP1	0.839421	-1.50408	1	FN1	1.33e-05	-1.36505	0.0265712	ZNF385D	0.0111057	-2.03092	1	SYN3	0.000161606	-1.68711	0.323212	RP5-877J2.1	3.34e-10	-1.44048	6.68e-07	EDN1	0.000620066	-1.98249	1	AREG	0.0508992	-1.74074	1
SPRY1	0.385765	6.31e-07	0.0012611	MT2A	9.77e-09	-1.37823	1.95e-05	C8orf4	0.000591604	-1.28044	1	2003-03-01	0.0274897	-1.49031	1	RGS5	0.968772	-1.34113	1	TSHZ2	0.0793026	-1.79298	1	EDN1	0.0204996	-1.65993	1	CACHD1	0.665824	-1.37416	1	CRIP1	0.36849	-1.95248	1	WWTR1	0.0129758	-1.72512	1
MYC	0.400972	5.65e-05	0.113003	EDN1	0.991011	-1.36755	1	CLDN5	3.03e-05	-1.24542	0.0605428	LTBP1	0.38159	-1.43219	1	SDPR	0.00017455	-1.33783	0.349101	WARS	0.000521281	-1.76319	1	ENTPD1	0.00111217	-1.6104	1	CCL14	0.000827766	-1.34091	1	LIFR	4.4e-16	-1.76559	8.8e-13	CAV1	0.000675231	-1.71135	1
FN1	0.415327	0.00366884	1	CXCL10	0.994435	-1.26241	1	ZNF385D	7.58e-05	-1.20598	0.151575	DMD	0.00592857	-1.39181	1	POSTN	0.00247297	-1.3337	1	CCL14	0.184758	-1.64117	1	SLC6A4	0.0116375	-1.42474	1	COL15A1	0.016246	-1.28065	1	IGFBP7	5.87e-14	-1.75778	1.17e-10	CTGF	0.00186085	-1.69073	1
TM4SF1	0.494343	0.038399	1	COL15A1	0.156199	-1.17879	1	RGCC	0.0007053	-1.18285	1	GSN	0.13939	-1.34846	1	IGFBP5	0.020086	-1.31016	1	DPYSL3	0.429346	-1.54851	1	FSCN1	1.79e-10	-1.39187	3.58e-07	CD93	7.79e-08	-1.25386	0.000155767	MT1M	1.2e-08	-1.74925	2.41e-05	C15orf48	0.667743	-1.66217	1
ADAMTS1	0.504619	0.00891914	1	TSHZ2	1.29e-05	-1.16117	0.025742	GPX3	0.000559475	-1.16028	1	NNMT	8.65e-05	-1.31323	0.173068	MGP	1.76e-07	-1.26905	0.000351687	C10orf10	3.31e-07	-1.5235	0.000662738	CNKSR3	7.72e-07	-1.32727	0.00154451	PDE4C	0.705423	-1.21264	1	PTPRB	1.3e-11	-1.73966	2.59e-08	SPP1	0.0360484	-1.63848	1
S100A9	0.50919	0.00335797	1	MT1M	0.621981	-1.10513	1	FCN3	0.0881923	-1.14506	1	S100A4	0.157874	-1.30654	1	MYO1E	0.065879	-1.26095	1	PLVAP	3.63e-07	-1.51655	0.00072668	SOCS2	7.69e-08	-1.30406	0.000153784	RAI14	0.557598	-1.19091	1	FCN3	0.682171	-1.71541	1	MYO1E	1.7e-06	-1.58405	0.00339383
LMCD1	0.509226	0.00135937	1	SPARC	1.7e-07	-1.07614	0.000340358	IGHG4	4.01e-06	-1.05761	0.00802554	7SK	0.0727398	-1.26839	1	FBLN5	0.443863	-1.25297	1	CNTNAP3B	4.31e-05	-1.51245	0.0862507	LDB2	0.0390075	-1.25437	1	PTRF	0.00040381	-1.07404	0.80762	MT1X	1.5e-08	-1.697	3e-05	CCL4L2	0.843908	-1.55705	1
NNMT	0.515134	2.15e-05	0.04302	WARS	8.53e-06	-1.02856	0.0170667	CPE	0.16034	-1.03932	1	CCL18	0.000402627	-1.21267	0.805255	GJA1	2.45e-05	-1.20171	0.0490212	HSPG2	0.285565	-1.40842	1	PDK4	0.0579853	-1.22683	1	MYL9	1.23e-05	-1.02696	0.0246002	PIK3R3	0.940529	-1.66129	1	FTLP3	0.360194	-1.5033	1
NFIB	0.538524	0.0159212	1	SDPR	0.0327826	-1.02097	1	C7	0.00535398	-1.03542	1	RNASE1	0.108777	-1.16028	1	SOCS2	1.49e-05	-1.17086	0.0297048	EXT1	0.948236	-1.40407	1	TMSB15A	0.0021245	-1.20436	1	FN1	0.334937	-1.02128	1	CCL2	0.11364	-1.64	1	MT1E	0.307028	-1.48462	1
SLC6A4	0.539618	0.147359	1	COL4A1	1.58e-09	-0.974532	3.16e-06	IGHG1	0.000912424	-1.03037	1	RAMP2	0.00010012	-1.14416	0.200241	MYL9	0.0872129	-1.16136	1	SPSB1	0.118304	-1.39453	1	HLA-DQA2	0.00297622	-1.19688	1	TSHZ2	0.014768	-0.993117	1	CD93	1.86e-15	-1.59288	3.73e-12	RALGAPA2	0.00270495	-1.45406	1
VIM	0.544883	1.96e-05	0.0392289	A2M	1.69e-06	-0.959414	0.00338256	MT2A	0.122064	-1.02268	1	TSHZ2	0.134097	-1.13371	1	HLA-DPB1	6.17e-05	-1.11801	0.123363	PTGDS	4.75e-08	-1.36635	9.49e-05	NRG3	0.428927	-1.11494	1	DNASE1L3	6.77e-08	-0.99119	0.000135403	EXT1	0.779055	-1.57213	1	IGFBP7	0.0692222	-1.42504	1
IL33	0.549891	0.00178204	1	MT1E	0.367703	-0.958865	1	TFPI	0.000484821	-1.01871	0.969642	IL32	0.00261352	-1.12395	1	CNKSR3	4.38e-05	-1.11374	0.0875777	CPNE2	0.078989	-1.34925	1	PLPP1	0.076301	-1.1125	1	VIM	2.95e-05	-0.988321	0.059055	MT2A	7.53e-07	-1.55648	0.00150645	IFNG-AS1	0.0394906	-1.41139	1
CLU	0.554475	5.24e-05	0.104734	PLVAP	2.1e-05	-0.95521	0.0420132	COL4A2	0.00105289	-0.982115	1	RP11-9J18.1	0.019846	-1.11707	1	MTND4P12	0.633239	-1.09493	1	SPRY1	0.0708145	-1.3304	1	ALOX5AP	0.843618	-1.09826	1	CACNA1C	2.29e-16	-0.979366	4.59e-13	TSHZ2	0.669225	-1.54296	1	HLA-DRB6	0.972282	-1.32913	1
WARS	0.56078	0.0143977	1	LMCD1-AS1	0.0445165	-0.925633	1	APLNR	0.000312569	-0.965479	0.625139	HIST1H2BD	0.0186637	-1.08041	1	NNMT	3.82e-05	-1.08978	0.0764753	DCN	0.0181185	-1.32213	1	RORA	0.570617	-1.09628	1	PLCB1	0.000978729	-0.941107	1	FAM107A	1.28e-11	-1.53918	2.57e-08	AGRP	0.164263	-1.29788	1
HEG1	0.568063	0.136857	1	CNN3	6.24e-07	-0.901421	0.00124853	MCAM	0.000154138	-0.949654	0.308276	MT1E	0.000439987	-1.03265	0.879974	IGHG3	1.28e-13	-1.08564	2.57e-10	CD14	0.372279	-1.31391	1	SELP	0.000459132	-1.06392	0.918265	A2M	3.75e-05	-0.916032	0.0750561	GBP1	0.0150098	-1.51366	1	ACKR1	0.00132995	-1.29021	1
TCF4	0.568895	0.00311839	1	HYAL2	0.159356	-0.856391	1	AKAP12	0.441134	-0.947318	1	PODXL	0.00238857	-0.988831	1	ITM2A	2.74e-05	-1.08138	0.0547153	CTGF	0.489016	-1.30945	1	COL4A1	0.00678389	-1.06191	1	RGS5	0.905097	-0.915727	1	LINC00152	9.97e-07	-1.43852	0.00199424	PIK3R3	0.0885359	-1.28802	1
CTSB	0.575074	0.000509403	1	ADGRL4	2.71e-06	-0.845823	0.00541893	IGFBP7	9.25e-07	-0.938509	0.00185058	MECOM	0.191725	-0.988506	1	PDK4	0.29025	-1.05951	1	SCGB3A2	7.41e-06	-1.29701	0.0148297	GATA6	0.0504063	-1.05574	1	COL4A1	0.00326662	-0.913563	1	CX3CL1	0.00820871	-1.40809	1	MT1X	0.205831	-1.28241	1
EMP1	0.578851	0.635013	1	GNG11	0.000517182	-0.843376	1	SOX4	0.014095	-0.935292	1	ARHGAP29	0.0016694	-0.982163	1	CX3CL1	0.679438	-1.02096	1	TUBB	3.76e-06	-1.26255	0.00751931	FAM155A	0.00182811	-1.01286	1	HES1	4.95e-07	-0.901641	0.000990463	CNKSR3	0.5512	-1.35446	1	MYO1B	0.372484	-1.28209	1
NRN1	0.580769	0.00562027	1	CXorf36	0.000560097	-0.799885	1	S100A4	0.0303592	-0.929309	1	PLAT	5.15e-05	-0.977108	0.10304	EXT1	0.679182	-1.0187	1	BCAM	0.148988	-1.23689	1	DCN	0.000111874	-0.963206	0.223749	UAP1	0.0067247	-0.900213	1	IDO1	0.0723436	-1.35248	1	VWF	0.00699494	-1.26596	1
SDPR	0.602355	0.020266	1	MYO1E	0.0040252	-0.789109	1	TNXB	0.00533495	-0.913958	1	SNTN	0.307027	-0.936446	1	CXCL12	0.0983762	-1.00652	1	CTSB	0.00240853	-1.20305	1	APLNR	6.72e-13	-0.952327	1.34e-09	C7	5.2e-18	-0.896323	1.04e-14	WARS	0.00173155	-1.34424	1	EDN1	4.09e-05	-1.25041	0.0818917
EMP2	0.620068	0.158858	1	CACHD1	0.229664	-0.783846	1	CALD1	0.00067859	-0.912913	1	EMP3	0.00510205	-0.930938	1	DKK2	0.0271997	-0.977429	1	SOCS3	0.521008	-1.19884	1	MT1E	0.0196586	-0.947865	1	SNTG2	0.343598	-0.890213	1	IL32	9.5e-10	-1.29491	1.9e-06	C10orf10	0.270185	-1.23069	1
MARCKSL1	0.634571	0.00994926	1	IGFBP7	1.67e-05	-0.783334	0.0333342	CD93	0.00119714	-0.900405	1	PTGDS	4.41e-05	-0.929797	0.0881971	ERRFI1	0.000946319	-0.975542	1	LIPA	1.14e-06	-1.19367	0.00228473	PTRF	0.00117607	-0.934777	1	CXCL12	4.92e-08	-0.880941	9.84e-05	MT1E	4.81e-09	-1.28818	9.63e-06	SERPINB9	0.563199	-1.18832	1
CD34	0.642146	0.00226522	1	MYC	0.000424647	-0.768751	0.849293	HYAL2	0.00402452	-0.88906	1	COL4A2	0.136522	-0.928756	1	CP	0.772993	-0.953361	1	IGFBP7	0.0117708	-1.19232	1	LYAR	0.320068	-0.926007	1	CCL18	0.0638116	-0.87636	1	RP5-877J2.1	0.233312	-1.27453	1	MGP	0.170705	-1.16527	1
CTGF	0.647501	0.341802	1	ENPP2	0.0314895	-0.765342	1	IL32	0.0565892	-0.871302	1	IFI27	0.0233114	-0.901657	1	BIRC3	0.919701	-0.944564	1	CRIP1	0.123668	-1.17433	1	PTPRG	0.0310761	-0.900993	1	CD52	0.174634	-0.860108	1	CXCL11	0.000963586	-1.26344	1	COL4A1	0.821703	-1.14658	1
MMRN2	0.652662	0.229573	1	HLA-DRB1	1.23e-05	-0.754341	0.0245082	IGLC3	0.000578837	-0.845552	1	LMCD1-AS1	0.0116185	-0.890859	1	RND3	0.021462	-0.940014	1	THBS1	0.268134	-1.16002	1	KIAA1211L	3.1e-05	-0.899866	0.0619057	NFATC2	0.0258072	-0.851237	1	CH507-528H12.1	0.399347	-1.24448	1	CRIP1	0.0645091	-1.14061	1
JAM2	0.655498	0.0665752	1	GALNT18	8.12e-08	-0.752392	0.000162374	PXDN	0.0557278	-0.835979	1	CXCL10	0.0794496	-0.872991	1	ERG	0.000399888	-0.938907	0.799776	MGP	8.38e-08	-1.15624	0.00016757	CD68	1.27e-09	-0.882791	2.55e-06	CCDC3	0.257584	-0.814451	1	SORBS2	0.000130636	-1.23708	0.261272	TCF4	0.000872306	-1.13168	1
TIMP1	0.659277	0.193446	1	LMCD1	0.0442895	-0.74523	1	CALCRL	0.00172251	-0.821746	1	SCGB3A1	0.000581167	-0.872734	1	MET	0.934368	-0.93823	1	EMP1	0.209202	-1.15379	1	PALMD	0.00478037	-0.8756	1	ULK4	7.76e-10	-0.801068	1.55e-06	AKAP12	0.327175	-1.19316	1	CYTL1	0.000822627	-1.12289	1
ACKR1	0.668965	0.00132571	1	CTGF	0.000140963	-0.741264	0.281926	ACKR1	0.0051895	-0.807475	1	HSPG2	0.00252075	-0.868816	1	IL32	0.051954	-0.928829	1	COL4A1	0.539812	-1.13358	1	RNASE1	0.000488647	-0.85279	0.977293	ARG2	1.19e-11	-0.79466	2.39e-08	COL4A1	0.000221965	-1.18223	0.443931	NPDC1	0.0564352	-1.09124	1
HLA-DPB1	0.679259	0.388978	1	CRIP1	0.101211	-0.715187	1	S100A16	0.00128683	-0.793393	1	TM4SF18	0.312533	-0.859198	1	MT2P1	0.151432	-0.92625	1	PDE4D	0.00411099	-1.12728	1	CAV1	0.0170953	-0.844313	1	TNFRSF10D	0.00141584	-0.785711	1	IL6	1.66e-11	-1.17534	3.33e-08	RGS5	0.00817062	-1.09053	1
GJA1	0.688424	0.0286193	1	SPARCL1	1.62e-06	-0.690227	0.00324087	FN1	0.997612	-0.786641	1	CCL14	0.0795866	-0.855441	1	NTN1	0.000217253	-0.892479	0.434507	CNKSR3	0.039223	-1.10731	1	IFIT2	0.863448	-0.836781	1	SELP	8.64e-15	-0.778826	1.73e-11	CD52	0.00802574	-1.14089	1	CA2	0.000134661	-1.07724	0.269322
CALCRL	0.700577	0.354785	1	VAMP5	1.06e-05	-0.681091	0.0212415	DLC1	0.0739178	-0.758612	1	MAMLD1	0.119505	-0.854189	1	IGLC2	3.46e-11	-0.87898	6.91e-08	PDLIM4	0.488843	-1.09083	1	PDE4D	0.0133179	-0.827431	1	COL4A2	0.00133264	-0.767054	1	FLT1	9.79e-05	-1.13841	0.195828	ZNF331	0.184174	-1.07613	1
TNFSF10	0.708852	0.0109918	1	CRIP2	0.000106562	-0.680093	0.213123	MGP	0.0215466	-0.752045	1	LIFR	0.270694	-0.853493	1	PLPP1	0.0163898	-0.878751	1	SAMD4A	0.522737	-1.0901	1	JAM2	1.12e-05	-0.81944	0.0223612	CALCRL	0.000128036	-0.758219	0.256071	SPSB1	1.17e-05	-1.13776	0.0234162	BNC2	0.921762	-1.048	1
HLA-DPA1	0.720989	0.0768833	1	PLAT	0.00775274	-0.669132	1	ADGRF5	0.0166138	-0.750576	1	GNG11	0.00313132	-0.845425	1	CRIP1	0.156876	-0.876304	1	ENTPD1	0.0298498	-1.08312	1	CLDN5	0.0411084	-0.814697	1	CTSZ	7.59e-16	-0.745766	1.52e-12	COL4A2	3.26e-07	-1.12358	0.000651882	CXCL8	0.752941	-1.04492	1
NPDC1	0.753616	0.135253	1	EMP1	0.000104699	-0.654125	0.209398	SOX7	0.0171887	-0.748974	1	TIMP1	0.027661	-0.843163	1	RP11-9J18.1	0.0121499	-0.869865	1	CXCL10	0.00131409	-1.07672	1	DLC1	0.4484	-0.810584	1	HLA-DRA	0.000620865	-0.733436	1	SCGB1A1	9.98e-05	-1.12012	0.199585	KIAA1217	0.00803469	-1.04297	1
HLA-DRA	0.768992	0.117563	1	RBPMS	0.0021301	-0.645174	1	PLAUR	0.0300868	-0.744534	1	NCKAP5	0.109558	-0.828301	1	CD52	0.308749	-0.855435	1	BGN	0.0118641	-1.07326	1	C1R	0.0770487	-0.799686	1	LIFR	0.00227789	-0.729931	1	WWTR1	0.724643	-1.08993	1	TNFSF10	0.00163349	-1.04035	1
IFI27	0.78491	0.108854	1	PLEKHG1	0.00430748	-0.640517	1	TGM2	0.0411151	-0.73674	1	CFD	0.996683	-0.82613	1	NLGN1	0.876881	-0.850075	1	CCDC3	0.308253	-1.03421	1	MET	0.0147398	-0.792896	1	CCL23	1.5e-18	-0.729008	3e-15	EMP1	0.283489	-1.08212	1	SYNE1	0.25015	-1.0357	1
SPARC	0.792621	0.724303	1	SCGB1A1	0.0156518	-0.63481	1	SERPING1	0.0382555	-0.705027	1	STMN1	0.98261	-0.824955	1	ACP5	0.00165237	-0.840463	1	CETN2	9.84e-09	-1.0029	1.97e-05	VCAM1	0.610083	-0.786715	1	FSTL1	2.62e-14	-0.705591	5.24e-11	TIMP3	1.04e-06	-1.02183	0.00207298	MT1M	0.271545	-1.03448	1
C8orf4	0.796889	0.171549	1	NAV3	0.000282873	-0.627073	0.565745	C1orf54	0.0304735	-0.683632	1	CD52	0.0983195	-0.824773	1	TM4SF1	0.000478743	-0.830868	0.957485	TTTY14	0.743977	-0.994416	1	TCF4	0.146695	-0.786579	1	DNAJB1	0.438153	-0.687898	1	SAMD4A	0.47241	-1.00876	1	ADAMTS9	0.134912	-1.01626	1
SYNE2	0.815657	0.284434	1	DLC1	0.0737507	-0.625253	1	TM4SF18	0.0766325	-0.680675	1	FCER1G	0.36932	-0.797035	1	IGFBP7	0.0012782	-0.814951	1	FBN1	0.199194	-0.986418	1	MYC	6.94e-05	-0.785588	0.138888	ZNF385D	0.0238917	-0.686526	1	TGM2	8.24e-09	-1.00478	1.65e-05	MT2A	0.212104	-1.00632	1
ITM2A	0.81699	0.357917	1	ITM2A	0.00514438	-0.618896	1	IFI6	0.0154228	-0.674255	1	TEX14	3.68e-05	-0.784849	0.0735064	C1R	0.0181728	-0.807225	1	SERPINB9	0.0186726	-0.984687	1	IFI27	0.00704598	-0.77948	1	HLA-DRB6	0.00146798	-0.681015	1	MYO1B	0.903545	-0.99393	1	LDB2	0.0508085	-1.00122	1
POSTN	0.828574	0.0470457	1	CCL14	0.123489	-0.612683	1	A2M	0.0196159	-0.673029	1	RP11-419I17.1	0.00135278	-0.777858	1	IL33	0.000402694	-0.80711	0.805389	GBP1	0.000869925	-0.983856	1	TMEM176B	0.324169	-0.777311	1	GALNT18	0.781111	-0.675596	1	MT1A	0.00445947	-0.989881	1	RNA5-8S5.1	0.00690516	-1.00121	1
SERPING1	0.834251	0.236141	1	COL4A2	9.67e-05	-0.604522	0.193381	MYL9	0.00785788	-0.669758	1	THBS1	0.410486	-0.760416	1	FGL2	0.354083	-0.799148	1	CFD	0.0443569	-0.982146	1	LIMCH1	1.07e-05	-0.766462	0.0214784	NAV2	7.78e-14	-0.673787	1.56e-10	ZEB1	2.2e-05	-0.985664	0.0439818	TGM2	0.32649	-0.998583	1
EFNB2	1.19713	0.122682	1	DPYSL3	0.0599029	-0.603458	1	ABI3BP	0.068289	-0.669437	1	PTRF	0.0201058	-0.759015	1	ISG15	0.131711	-0.787343	1	AREG	0.103006	-0.974351	1	NRG1	0.00326017	-0.755047	1	HLA-DPB1	1.06e-10	-0.673301	2.13e-07	PTPRG	0.000479206	-0.979035	0.958411	ZNF385D	4.33e-05	-0.989086	0.0865903
S1PR1	1.20643	0.334604	1	GBP1	0.468567	-0.595032	1	HLA-DRB1	0.00170679	-0.666163	1	C1R	0.827414	-0.749078	1	S1PR1	0.00091332	-0.782923	1	LMCD1	0.000679098	-0.950618	1	S100A9	1.74e-08	-0.744596	3.48e-05	PDE4D	0.260465	-0.673292	1	IFI27	7.5e-08	-0.977224	0.00015	C1R	0.00470741	-0.98887	1
CYB5A	1.21273	0.435984	1	ADGRF5	0.59793	-0.591173	1	CLEC14A	0.0285097	-0.658127	1	TMTC1	0.463897	-0.746573	1	AKAP12	0.0234129	-0.757497	1	ANGPTL4	0.000524847	-0.949881	1	DDR2	0.00440863	-0.739634	1	C8orf4	1.55e-06	-0.672433	0.00309789	MAP2	0.00108056	-0.971624	1	CCL14	0.0949885	-0.983769	1
TMTC1	1.22336	0.218486	1	SORBS2	0.00713342	-0.589691	1	LYVE1	0.0023411	-0.645537	1	COL8A1	0.252346	-0.745752	1	ANGPTL4	0.0554807	-0.750083	1	ADAMTS9	0.699632	-0.949674	1	RP11-9J18.1	0.0154867	-0.731391	1	MARCO	0.011169	-0.670205	1	RGS5	0.142155	-0.971328	1	TIMP1	0.0907301	-0.979002	1
VAMP5	1.22519	0.0840951	1	VIM	0.000555661	-0.584751	1	HLA-DPB1	0.0259935	-0.642954	1	CLIC5	0.313223	-0.741836	1	CLU	5.28e-05	-0.74898	0.105635	CD69	0.197991	-0.943482	1	MAST4	0.012537	-0.715006	1	EBF1	0.844115	-0.657105	1	SERPINB9	0.00650474	-0.968675	1	TSHZ2	0.358539	-0.972649	1
MT1E	1.23569	0.0591104	1	ERG	0.000163957	-0.580297	0.327915	ADAMTS9	0.0358021	-0.640488	1	HLA-DRB6	0.0498113	-0.73326	1	SERPINE2	0.0211673	-0.743345	1	FABP5P7	0.293778	-0.940496	1	TMEM100	0.0138244	-0.704356	1	C1QC	3.02e-16	-0.651362	6.05e-13	PRSS23	4.2e-10	-0.955992	8.4e-07	PID1	0.252351	-0.972512	1
PRSS23	1.25351	0.222863	1	PIK3R3	5.94e-06	-0.578673	0.011875	PLCB1	0.0820271	-0.640276	1	OSBPL6	0.00292053	-0.731776	1	IFI6	0.65803	-0.73494	1	CMSS1	0.120532	-0.912527	1	PDLIM3	0.350679	-0.703778	1	RGS16	1.73e-23	-0.65048	3.46e-20	SORBS1	0.0129307	-0.95597	1	CAV2	0.0316743	-0.951637	1
SSR4	1.26233	0.473595	1	CNKSR3	0.000118411	-0.577813	0.236822	TCF4	0.0076495	-0.632835	1	ID1	0.766715	-0.727104	1	IGHG4	1.64e-08	-0.727708	3.28e-05	UAP1	1.27e-10	-0.906934	2.54e-07	ITM2A	0.000165014	-0.695203	0.330028	C1orf54	0.849614	-0.64576	1	RAI14	2.68e-05	-0.953453	0.0535092	GPR183	0.869974	-0.941028	1
LIFR	1.27689	0.205498	1	EMCN	2.8e-05	-0.576149	0.0559057	PODXL	0.283412	-0.632582	1	PALM2-AKAP2	0.626443	-0.725281	1	ABLIM1	0.0572359	-0.708807	1	APOC1	0.0360797	-0.900398	1	FBN1	0.0308265	-0.692718	1	APOE	0.000933908	-0.627179	1	BCAM	6.18e-14	-0.939491	1.24e-10	RBP4	0.182447	-0.936669	1
SCGB3A1	1.30603	0.248874	1	ID3	0.0310684	-0.572214	1	CAV1	0.00143359	-0.626924	1	A2M	0.344058	-0.722551	1	EFEMP1	0.55647	-0.707425	1	ACKR1	0.169871	-0.885593	1	MEIS1	0.476567	-0.683061	1	RP11-216L13.16	0.0014167	-0.626802	1	HEG1	1.57e-12	-0.913271	3.14e-09	IL33	0.00156556	-0.934049	1
MT1X	1.34974	0.0833996	1	MAMDC2	0.326994	-0.566237	1	SPTBN1	0.0118553	-0.62606	1	GPAT3	7.18e-06	-0.709615	0.0143628	TIMP1	0.0416502	-0.701517	1	FCGR2A	0.00010998	-0.879707	0.219959	CDH5	0.000162669	-0.676844	0.325337	LHFP	0.232232	-0.626262	1	SOCS2	5.57e-13	-0.890848	1.11e-09	CCNB1	0.0462266	-0.931262	1
SORBS2	1.3702	0.278808	1	CPNE2	0.0142777	-0.566217	1	SYNE1	0.00688427	-0.613901	1	NXN	0.0944251	-0.708908	1	NFIB	0.0840749	-0.695942	1	HMGCS1	0.01767	-0.861625	1	AKR1C3	5.18e-10	-0.675503	1.04e-06	MCAM	3.46e-06	-0.625991	0.00691809	MAGI1	0.0370989	-0.879803	1	GZMH	0.426944	-0.923589	1
CLEC14A	1.38453	0.0601064	1	DNAJB1	0.00360832	-0.564632	1	ANGPTL4	0.389592	-0.611131	1	PTPRG	0.00267187	-0.696553	1	CALD1	0.0152777	-0.694287	1	CRIP2	0.00406302	-0.858859	1	ISG15	0.250603	-0.649759	1	MEOX1	3.11e-17	-0.619274	6.23e-14	CALD1	0.000475681	-0.865538	0.951362	CLDN5	0.195497	-0.869981	1
VWF	1.38716	0.141473	1	NFIB	0.00715639	-0.563478	1	EGFL7	0.0322141	-0.606164	1	AIF1	0.00567269	-0.692024	1	HEY1	0.00332307	-0.694221	1	GPRC5A	0.103399	-0.85086	1	TFPI	0.0188099	-0.647829	1	PALM2-AKAP2	0.000136997	-0.617526	0.273994	FAM155A	1.83e-08	-0.863872	3.67e-05	ERRFI1	0.55592	-0.857544	1
CSTB	1.39132	0.100535	1	ADAMTS18	0.00124367	-0.546407	1	RAI14	0.0121662	-0.600915	1	SORBS2	0.00433558	-0.691941	1	HEG1	0.000555132	-0.690021	1	CIR1	9.29e-07	-0.847753	0.00185727	GIMAP7	0.000172143	-0.645777	0.344285	RAMP2	0.00196275	-0.615027	1	PCAT19	0.0116809	-0.862228	1	PTPRB	0.0154561	-0.855126	1
TGFBR3	1.40324	0.203866	1	MYL9	3.54e-07	-0.534656	0.000708882	BGN	0.500883	-0.592774	1	WWTR1	0.972378	-0.68616	1	SORBS2	0.047714	-0.676479	1	VCAN	0.0704524	-0.84688	1	MTND4P12	0.514693	-0.637838	1	LSAMP	8.08e-05	-0.614147	0.161541	DLC1	0.0034354	-0.860931	1	TATDN1	0.379021	-0.847387	1
HLA-DRB1	1.40552	0.0249926	1	MT1A	2.07e-07	-0.508574	0.000414332	MARCKSL1	0.0250323	-0.584587	1	CXCL12	0.487872	-0.679234	1	GBP1	0.367276	-0.667497	1	GPNMB	0.567792	-0.84045	1	CCL2	0.855942	-0.627586	1	CRADD	0.00836388	-0.612835	1	VIM	9.63e-06	-0.857902	0.0192518	TANC1	0.588479	-0.840993	1
CDH5	1.41699	0.0972622	1	CACNB2	0.399917	-0.508035	1	CCL2	0.408715	-0.582419	1	CPNE2	2.6e-05	-0.675864	0.0519754	RBPMS	0.56726	-0.658473	1	SOX18	0.15375	-0.839466	1	IGKC	3.95e-15	-0.619542	7.9e-12	DLG2	3.41e-14	-0.611475	6.82e-11	MYO1E	0.177134	-0.84838	1	NUAK1	0.239866	-0.83835	1
S100A4	1.43708	0.0270724	1	CXCL11	0.0034245	-0.503192	1	ENTPD1	0.0178592	-0.576947	1	CALD1	0.890674	-0.670614	1	IGF2	0.0180877	-0.658152	1	ABCA1	0.920214	-0.834078	1	SPARC	0.0522087	-0.613182	1	ACP5	0.0726979	-0.611457	1	S100A4	0.0216469	-0.843896	1	GJA1	0.00146097	-0.812465	1
LYZ	1.46103	0.0748213	1	SLC9B2	0.00415008	-0.494283	1	CCL18	0.0579425	-0.570097	1	DPYSL3	0.00681909	-0.669548	1	CCL2	0.332103	-0.651437	1	TPST1	0.289534	-0.829944	1	ST6GAL1	0.0008008	-0.609957	1	HYAL2	0.00943503	-0.607623	1	SPARC	0.000162131	-0.835709	0.324262	RAI14	0.807986	-0.80392	1
ADGRL2	1.50256	0.0130217	1	SYNE2	0.00899559	-0.491779	1	TM4SF1	0.000174595	-0.569194	0.34919	CYP27A1	0.00127858	-0.661114	1	TREM1	0.000613248	-0.643777	1	CLU	0.210551	-0.820495	1	VIM	0.00686259	-0.6069	1	APOC1	0.162443	-0.606845	1	GPIHBP1	5.13e-08	-0.82739	0.000102645	SPARCL1	0.178539	-0.78944	1
H2AFZ	1.51738	0.221575	1	IGF2	0.282069	-0.482624	1	CADM3	0.0443732	-0.565251	1	SSR4	0.000258543	-0.657358	0.517087	HLA-DRB1	0.00538482	-0.64257	1	IGHGP	0.244632	-0.806906	1	SERPING1	0.016015	-0.606758	1	CAV1	0.0237991	-0.598681	1	AFF3	0.0759384	-0.825167	1	CH507-513H4.1	0.00338634	-0.784049	1
MT1M	1.52653	0.190949	1	CXCL12	0.0428376	-0.478454	1	IL7R	0.0183031	-0.550931	1	LCN2	0.971807	-0.656202	1	CHI3L1	0.0478616	-0.641525	1	RBPMS	0.201569	-0.789133	1	MT2A	0.148111	-0.60625	1	CDH13	2.18e-13	-0.593907	4.36e-10	LMCD1-AS1	2.29e-05	-0.812137	0.0457468	TNXB	0.0220611	-0.777976	1
COX7A1	1.54361	0.104485	1	SOX18	1.98e-08	-0.476724	3.97e-05	PLEKHG1	0.136225	-0.549244	1	CALM3	6.38e-06	-0.648907	0.0127665	AXL	0.79128	-0.620322	1	SCGB3A1	0.413353	-0.782015	1	NFATC2	0.36682	-0.605814	1	BNC2	7.87e-05	-0.59311	0.157357	IL7R	0.000426625	-0.806883	0.853249	A2M	0.307024	-0.775459	1
EMCN	1.54523	0.10437	1	MT2P1	0.0144059	-0.472133	1	FSTL1	0.191784	-0.54494	1	CACNB2	0.00031548	-0.647951	0.63096	CLDN10	0.00112245	-0.613058	1	CAPS	0.51971	-0.771938	1	AC007319.1	0.0459957	-0.601868	1	CFD	2.11e-12	-0.592232	4.23e-09	CRIP2	1.04e-08	-0.802775	2.08e-05	AFF3	0.991293	-0.766664	1
TMEM100	1.56094	0.0232364	1	BCAM	0.0501404	-0.471826	1	RAPGEF5	0.463513	-0.544692	1	SNTG2	0.0199425	-0.644081	1	TUBB	0.235145	-0.608637	1	SOX7	0.00228901	-0.74894	1	DHX33	8.21e-06	-0.597412	0.0164112	ACKR1	0.00408708	-0.581169	1	ROBO2	6.95e-05	-0.802338	0.139052	PLAT	0.416531	-0.761987	1
SPTBN1	1.56977	0.0160052	1	SNCG	4.71e-05	-0.466342	0.0942859	DDIT4	0.138527	-0.535601	1	TGM2	0.0205516	-0.643544	1	FBXL7	0.423894	-0.604555	1	JSRP1	0.0800143	-0.743284	1	LYVE1	0.0303016	-0.591422	1	TIMP1	0.643901	-0.580746	1	C1orf54	0.657162	-0.799768	1	GALNT18	0.0354928	-0.755136	1
SOCS3	1.5849	0.0623303	1	IGFBP2	0.0027419	-0.465199	1	SLC9A3R2	0.274072	-0.524139	1	COL4A1	0.329202	-0.639722	1	PREX2	0.806382	-0.602761	1	SPP1	0.00122464	-0.738005	1	CRIP1	0.111602	-0.589767	1	TEX14	2.2e-06	-0.577221	0.00440008	C10orf10	0.33248	-0.795569	1	MT1F	0.882693	-0.754671	1
TUBB4B	1.59817	0.0521322	1	SPP1	0.00288003	-0.461286	1	TUBB	0.0249883	-0.522188	1	RFX3	0.850055	-0.634567	1	HLA-DRA	0.00426112	-0.594635	1	TCF4	0.00330179	-0.73749	1	SYNE1	0.000545716	-0.586338	1	ZFPM2	4.29e-06	-0.574943	0.00857379	NNMT	5.12e-09	-0.781505	1.02e-05	CNTNAP3P2	0.00408217	-0.754653	1
SOX18	1.61639	0.0688451	1	BNC2	0.118346	-0.459895	1	ERG	0.188911	-0.521804	1	CXCL11	0.0538117	-0.623098	1	WARS	0.054641	-0.593912	1	PTGS2	0.00222234	-0.733815	1	HMCN1	0.00387048	-0.584669	1	TEAD1	0.00798513	-0.574225	1	BMP6	0.0682207	-0.7695	1	PTRF	0.0608293	-0.747658	1
CRIP2	1.63356	0.00468603	1	HLA-DQB1	0.00187028	-0.459472	1	JAM2	0.285791	-0.5127	1	CH507-528H12.1	0.0331064	-0.618693	1	GALNT18	0.00166255	-0.591214	1	PKHD1L1	0.00342926	-0.731918	1	COL3A1	0.158986	-0.579231	1	TFPI	0.00157925	-0.57367	1	GSN	1.5e-06	-0.763503	0.00300046	GZMB	0.239749	-0.744384	1
HBB	1.63767	0.0811325	1	PXDN	0.350279	-0.459297	1	XBP1	0.340936	-0.505832	1	SLC9B2	0.000979599	-0.609306	1	ABCA1	0.00370502	-0.590204	1	NNMT	0.00558487	-0.729948	1	MDK	0.539339	-0.577996	1	RP11-613D13.4	7.23e-12	-0.56338	1.45e-08	SYN3	0.778765	-0.752684	1	CST7	0.54838	-0.741641	1
EPAS1	1.65794	3.1e-05	0.0620693	LYAR	0.435664	-0.45713	1	TNFSF10	0.0954064	-0.505573	1	WARS	0.864505	-0.606474	1	S100A9	0.0214781	-0.581274	1	EGFR	0.0270336	-0.728295	1	HMGB2	0.00536138	-0.570341	1	NAV3	2.57e-13	-0.555301	5.15e-10	LRRC32	4.71e-13	-0.751325	9.42e-10	MAGI1	0.000152285	-0.736228	0.30457
SLCO2A1	1.67198	0.00651102	1	CACNA1C	0.215825	-0.453515	1	CAV2	0.0840071	-0.501211	1	H2AFZ	8.04e-05	-0.60645	0.160768	RGCC	0.895781	-0.570167	1	SULF1	0.93704	-0.722004	1	CIR1	0.000781602	-0.568764	1	SPRY1	5.68e-06	-0.552282	0.0113512	SCGB3A1	0.0611914	-0.740576	1	FABP5P7	0.843908	-0.731498	1
ARHGAP29	1.72511	0.0260769	1	CYTL1	0.999572	-0.450272	1	WARS	0.535869	-0.49732	1	CTSZ	0.000441095	-0.604909	0.882189	FDX1	0.0517117	-0.563681	1	MYC	6.89e-08	-0.713574	0.000137792	IL1R1	0.149253	-0.560095	1	PXDN	0.998158	-0.544186	1	GPX3	0.0552952	-0.738977	1	ADGRL4	0.0129758	-0.715302	1
HERPUD1	1.7485	0.0162195	1	AC096579.15	0.316514	-0.447595	1	SPP1	0.0055469	-0.495299	1	FSCN1	0.0312608	-0.604316	1	SPP1	0.484754	-0.557848	1	WFDC2	7.99e-09	-0.711856	1.6e-05	WARS	0.107166	-0.558405	1	CYYR1	0.00221621	-0.539402	1	PLEKHG1	0.000209266	-0.738401	0.418533	SORBS1	0.972873	-0.714188	1
C1QA	1.75055	0.0115231	1	SOCS3	0.0118813	-0.446084	1	BCAM	0.0223092	-0.494077	1	PARD3	0.749396	-0.59799	1	BGN	0.0589717	-0.550662	1	DDAH1	9.5e-06	-0.705275	0.0190011	MT1M	0.081581	-0.557725	1	PLPP2	0.837209	-0.536955	1	NRG3	0.351051	-0.736278	1	RAMP3	0.116362	-0.708782	1
SCGB3A2	1.78115	0.248369	1	HLA-DRA	0.0332236	-0.444119	1	IGHA1	0.00468727	-0.492041	1	ZNF385D	0.0571766	-0.597179	1	HLA-DRB5	0.00645686	-0.549583	1	CCL23	0.0553414	-0.704558	1	FBP1	0.00205059	-0.557098	1	7SK	4.36e-12	-0.535778	8.72e-09	CD34	1.36e-07	-0.726788	0.000271124	ID3	0.555111	-0.708062	1
CTSH	1.80233	0.0233117	1	F3	0.000816241	-0.43299	1	FCER1G	0.199503	-0.49174	1	AKAP12	0.444537	-0.593183	1	CMAHP	0.637479	-0.53561	1	PIM2	0.434782	-0.703121	1	SPTBN1	0.108213	-0.550413	1	SPP1	8.43e-05	-0.531345	0.168613	GJA5	1.18e-13	-0.720475	2.36e-10	XBP1	0.0125386	-0.704361	1
GSTO1	1.82914	0.0760018	1	MINOS1-NBL1	0.302217	-0.428564	1	PTGS2	0.632154	-0.488121	1	MAP2	0.13152	-0.592253	1	IFI27	0.0332411	-0.531911	1	IGLL5	0.559802	-0.698942	1	TRIM2	1.73e-07	-0.548887	0.000345121	S1PR1	0.000356044	-0.530005	0.712089	TNFRSF4	0.722476	-0.719969	1	FGFR1	0.000867216	-0.700414	1
AQP1	1.84828	0.00152628	1	LIPA	7.6e-08	-0.427952	0.000152087	JCHAIN	0.00655473	-0.484258	1	OSMR	0.52421	-0.591932	1	IL1RN	0.00425681	-0.526475	1	KLHL29	0.0232946	-0.683122	1	PCAT19	0.0839462	-0.542093	1	YAP1	5.41e-08	-0.526616	0.000108256	MAST4	0.330012	-0.71984	1	CLEC14A	0.010177	-0.699891	1
C1QB	1.85606	0.0255904	1	ERRFI1	0.0404723	-0.427849	1	EMCN	0.055456	-0.477994	1	GSTO1	0.16652	-0.586389	1	SOD3	0.847848	-0.525569	1	BACE2	0.0409162	-0.677475	1	TEAD1	0.407272	-0.532049	1	C1QA	0.00384864	-0.520761	1	CH507-513H4.1	0.00218673	-0.715071	1	ADAMTS18	0.00747008	-0.696173	1
HPGD	1.87567	0.000228374	0.456749	HES1	0.609903	-0.426378	1	BCYRN1	0.0111402	-0.471912	1	PLCB4	0.3782	-0.575583	1	PTGDS	0.13744	-0.520668	1	COL6A2	0.490181	-0.671578	1	TIMP1	0.527919	-0.521803	1	PBX1	0.277407	-0.517421	1	RNASE1	1.47e-05	-0.691671	0.0294678	CSTB	0.655656	-0.69432	1
PTPRB	1.91032	0.00163271	1	CD93	0.00112985	-0.419056	1	SELP	0.177556	-0.463833	1	ABLIM1	0.719796	-0.570245	1	CPE	0.000479063	-0.519689	0.958126	USP54	0.000978426	-0.668992	1	RND3	0.198396	-0.509122	1	CLEC9A	4.96e-10	-0.512769	9.91e-07	NCKAP5	0.812107	-0.68732	1	RBPMS	0.0697433	-0.686171	1
ADGRF5	1.93217	0.0020262	1	COL6A2	0.00313167	-0.418745	1	GRN	0.0800302	-0.461038	1	TNXB	0.000247604	-0.569557	0.495208	SULF1	0.456365	-0.508911	1	SRPX	1.53e-09	-0.665851	3.06e-06	PAPSS2	0.497658	-0.508305	1	ZSWIM4	0.36261	-0.51081	1	PLPP1	0.329423	-0.683871	1	TINAGL1	0.0363767	-0.683793	1
EGFL7	2.06936	1.54e-05	0.0308867	TM4SF18	6.91e-08	-0.418662	0.000138242	CD36	0.023805	-0.459922	1	VSIG4	5.27e-07	-0.567726	0.00105303	C1orf194	0.00903584	-0.50647	1	CMB9-22P13.1	0.000176416	-0.664349	0.352832	SYNE2	0.0516846	-0.504802	1	CLU	6.12e-05	-0.506797	0.122379	IFI6	0.343272	-0.676172	1	PALM2-AKAP2	0.215235	-0.66384	1
PODXL	2.08393	0.000573694	1	PCDH17	0.000318973	-0.415524	0.637946	GPIHBP1	0.0217735	-0.459456	1	MT2A	0.00246159	-0.562012	1	MT1A	0.261165	-0.505633	1	GNA14	0.738224	-0.663639	1	LTBP2	0.059039	-0.502741	1	DUSP4	0.000745541	-0.504938	1	MCEMP1	0.000753079	-0.665987	1	FAM155A	1	-0.663242	1
KLF2	2.09609	0.000639569	1	APOC1	0.77327	-0.414502	1	GNG11	0.0114897	-0.459254	1	IGHG4	1.55e-05	-0.552595	0.0309548	CAPG	1.81e-07	-0.502751	0.000361014	CYP27A1	0.00167691	-0.658202	1	NRN1	8.86e-06	-0.502347	0.0177258	PLVAP	0.0103725	-0.499697	1	CYYR1	1.31e-12	-0.664263	2.62e-09	CCL18	0.292946	-0.66133	1
TIMP3	2.14669	1.11e-08	2.22e-05	SERPINB9	0.364857	-0.410035	1	GBP1	0.193629	-0.45859	1	CLEC9A	0.000562985	-0.551543	1	WWTR1	0.444534	-0.502263	1	WWTR1	0.381297	-0.652789	1	LAMA4	0.295307	-0.494603	1	CH507-528H12.1	3.95e-14	-0.497296	7.89e-11	IGKC	3.89e-16	-0.656334	7.78e-13	TMEM150B	0.491115	-0.660681	1
HYAL2	2.14891	0.000254669	0.509339	ZNF385D	2.7e-08	-0.407914	5.4e-05	PDLIM4	0.114577	-0.457392	1	SYN3	0.379145	-0.548953	1	NRN1	0.012278	-0.502205	1	APOD	0.672444	-0.652186	1	ERG	0.00370657	-0.493525	1	TAGLN	4.98e-30	-0.49269	9.96e-27	LTBP1	0.0271607	-0.655702	1	NFATC2	0.0450997	-0.658729	1
SYNE1	2.16961	0.0178512	1	CAV1	0.0474378	-0.403851	1	CXCL12	0.46875	-0.456333	1	MT1F	0.160424	-0.547883	1	IGLC3	0.569	-0.499224	1	AEBP1	0.00416388	-0.641852	1	SLC7A2	0.168228	-0.492454	1	HLA-DQB1	2.93e-11	-0.488511	5.86e-08	JAM2	1.07e-13	-0.640195	2.14e-10	SELP	0.00757584	-0.653295	1
TINAGL1	2.215	0.00274202	1	THBS1	0.326994	-0.402145	1	UAP1	0.201126	-0.456012	1	PALMD	0.0337931	-0.543639	1	PDLIM4	0.153981	-0.496115	1	LAMA4	0.000322465	-0.636889	0.64493	AEBP1	0.442627	-0.486447	1	SYNE2	0.00661376	-0.487572	1	THBD	1.04e-06	-0.638923	0.00207299	BORCS5	0.735141	-0.645724	1
VIPR1	2.24131	0.00507514	1	MEOX1	0.351942	-0.3976	1	S100A2	0.0222876	-0.455753	1	CYB5A	0.00179382	-0.538641	1	C8orf4	0.0323982	-0.49091	1	TREM1	1.81e-07	-0.636686	0.000362101	IFI6	0.997329	-0.484486	1	HLA-DRB1	0.0253819	-0.486628	1	RAMP2	0.000599961	-0.638831	1	CTSL	0.898463	-0.63875	1
SLC9A3R2	2.26619	1.58e-05	0.0315002	LTBP1	0.00365819	-0.394217	1	GJA4	0.0533038	-0.445839	1	VIM	0.0834983	-0.534922	1	IFITM3	0.00057372	-0.489073	1	CSTA	0.0183492	-0.628251	1	ELN	0.754385	-0.482029	1	CH507-513H4.1	1.11e-11	-0.48558	2.22e-08	TNFRSF12A	0.0736188	-0.632902	1	LAMA4	0.42419	-0.638141	1
NUPR1	2.26799	0.0100625	1	IL32	0.0007944	-0.389085	1	MAGI1	0.121336	-0.442993	1	TANC1	0.378648	-0.531737	1	C1S	0.0796112	-0.48673	1	MRPS31	6.36e-05	-0.626009	0.127107	HSPA1A	0.0053566	-0.475684	1	PPARG	0.828856	-0.483786	1	RAPGEF5	0.0143496	-0.63214	1	SLC39A8	1.07e-06	-0.637345	0.00214335
GATA2	2.27823	0.0030692	1	EBF1	0.00537093	-0.383449	1	IGFBP4	0.186454	-0.442668	1	CPVL	2.22e-09	-0.530525	4.43e-06	ENTPD1	0.448266	-0.482631	1	ELN	6.85e-06	-0.625403	0.0137038	CPE	0.0194124	-0.468223	1	SPARC	0.0271796	-0.482967	1	TEAD1	0.000435347	-0.621488	0.870694	AKAP12	0.569624	-0.63628	1
SFTPB	2.35474	2.77e-07	0.000554799	ABCB1	0.360895	-0.378216	1	CD34	0.0453017	-0.438424	1	APOE	0.0212966	-0.529863	1	AFF3	0.0531	-0.478914	1	RORA	0.557689	-0.624731	1	EMP2	0.000786474	-0.466821	1	WWTR1	0.171351	-0.481472	1	OSMR	0.306343	-0.619984	1	CNKSR3	0.393572	-0.633202	1
TSPAN7	2.40605	0.00815886	1	SNED1	0.198821	-0.377311	1	PHLDA1	0.106816	-0.43766	1	FBN1	0.000443044	-0.525847	0.886088	S100A8	0.513748	-0.476168	1	SNCG	0.0965149	-0.623044	1	CYBA	0.00145087	-0.466736	1	SOX4	0.0944534	-0.478246	1	IGFBP3	1.7e-17	-0.616894	3.4e-14	LAMA3	0.19291	-0.632388	1
SCGB1A1	2.45621	0.0655113	1	HLA-DPA1	0.00290027	-0.37358	1	PPFIBP1	0.34542	-0.433444	1	HYAL2	0.126275	-0.522299	1	IGHG1	1.24e-10	-0.474712	2.47e-07	JCHAIN	0.484367	-0.617876	1	OSMR	0.0233386	-0.466191	1	IL33	1.03e-16	-0.476504	2.05e-13	FN1	0.0148805	-0.615456	1	CLU	0.0206844	-0.630883	1
SFTPA2	2.53283	5.19e-09	1.04e-05	DNASE1L3	0.138532	-0.373513	1	SCGB1A1	0.273978	-0.43278	1	CYP1B1	0.593998	-0.510353	1	INMT	0.00894739	-0.46961	1	MX1	0.132499	-0.615499	1	PRDX4	0.0836876	-0.465084	1	IL3RA	0.360168	-0.472398	1	TMEM233	3.9e-11	-0.613657	7.81e-08	MT1A	0.885128	-0.618537	1
ID3	2.58692	2.37e-05	0.0473609	TACC2	0.600913	-0.368379	1	TFRC	0.102484	-0.429085	1	SPOCK2	9.57e-07	-0.509959	0.00191332	LIFR	0.0823804	-0.469149	1	TACSTD2	0.00846959	-0.614625	1	TPM2	1.65e-07	-0.464511	0.000330125	GADD45A	0.00146707	-0.464179	1	MECOM	0.01271	-0.612381	1	CDH13	0.518209	-0.618364	1
LCN6	2.6222	0.0106265	1	ANGPTL4	0.181061	-0.368211	1	CTHRC1	0.642306	-0.424445	1	FN1	0.00176762	-0.504726	1	FBN1	0.0156847	-0.469139	1	TM4SF1	0.0777316	-0.60089	1	FBLN1	0.0243676	-0.464234	1	TYROBP	0.000307361	-0.463197	0.614722	COL1A2	7.78e-09	-0.608974	1.56e-05	NRG1	0.250041	-0.608007	1
ADIRF	2.67073	2.43e-06	0.00485886	CCL18	0.955932	-0.367092	1	EMP1	0.524396	-0.424142	1	ECSCR	0.014604	-0.493921	1	TPM2	0.753657	-0.466911	1	PRG4	0.130138	-0.596851	1	CTSC	2.5e-09	-0.463092	4.99e-06	ADAM28	1.24e-18	-0.461164	2.48e-15	HLA-DPB1	0.000221965	-0.605646	0.443931	CALM3	0.00309386	-0.606282	1
ID1	2.68074	4.26e-16	8.53e-13	RAD21L1	2.36e-05	-0.361766	0.0471056	TUBA1B	0.0030747	-0.421198	1	CYBA	0.579547	-0.489592	1	CTSB	0.0426373	-0.466434	1	MCTP2	0.77644	-0.596405	1	AFF3	0.0186391	-0.45837	1	RP11-536O18.1	0.503129	-0.458254	1	SPOCK2	1.11e-08	-0.600381	2.23e-05	MAFB	0.0310068	-0.600259	1
CLDN5	2.77535	5.09e-09	1.02e-05	DCN	0.126524	-0.361686	1	HLA-DQA1	0.00415982	-0.419916	1	SOX7	0.00372019	-0.488895	1	ICAM1	0.00165865	-0.464862	1	RGS5	0.000655747	-0.596094	1	GALNT18	0.000904734	-0.45381	1	PDGFD	1.98e-16	-0.456858	3.96e-13	RP11-9J18.1	0.996021	-0.598212	1	CALCRL	0.252003	-0.600195	1
RGCC	2.84333	4.59e-06	0.00918594	CCDC3	0.511734	-0.360618	1	PLAT	0.332951	-0.41632	1	MDK	0.00729736	-0.488634	1	CNOT6L	0.0138897	-0.464051	1	CTSH	0.18972	-0.594414	1	MARCKSL1	0.0392065	-0.453288	1	GIMAP7	1.11e-07	-0.451378	0.000222652	SOX4	1.86e-08	-0.596247	3.71e-05	AUTS2	0.0525837	-0.5963	1
CD36	2.85406	0.0017741	1	NEK10	0.143751	-0.359813	1	LAMA4	0.490082	-0.416145	1	FCGR3A	0.489512	-0.487939	1	DLC1	0.000236107	-0.457768	0.472213	MYL9	0.00568102	-0.590425	1	SORBS2	0.643513	-0.450647	1	IGFBP4	0.0090632	-0.442867	1	ESM1	0.0932839	-0.596102	1	TM4SF1	0.0320001	-0.59418	1
GPX3	2.86639	1.82e-08	3.65e-05	DLG2	0.07782	-0.350436	1	ITGA2	0.202037	-0.41399	1	NUF2	0.00447701	-0.483111	1	MAGI1	0.417108	-0.457098	1	OSMR	0.0150255	-0.586807	1	CADM3	0.401274	-0.43827	1	ADAMTSL1	0.00727924	-0.440281	1	MAPK10	0.0403471	-0.580045	1	PRF1	0.161713	-0.594162	1
TPM1	2.87829	1.83e-05	0.0366028	SCGB3A1	0.0811306	-0.347319	1	FGFR1	0.317216	-0.413346	1	TMSB15A	0.00892905	-0.480046	1	CFH	0.0380331	-0.449387	1	BNC2	0.14861	-0.58544	1	AIF1	0.143973	-0.431766	1	MYC	1.45e-06	-0.439841	0.00289529	POSTN	2.83e-10	-0.579847	5.65e-07	GRN	0.538563	-0.586356	1
SPARCL1	3.09085	3.01e-16	6.01e-13	MX1	5.2e-06	-0.342053	0.0104026	ADGRL2	0.952503	-0.413235	1	SEMA3G	0.0851529	-0.475294	1	AC007319.1	0.998814	-0.446275	1	CRADD	0.0817158	-0.581807	1	EMCN	0.00279718	-0.430819	1	INSIG1	0.0578328	-0.435819	1	LCN6	4.97e-16	-0.57952	9.95e-13	ERG	0.0936416	-0.581551	1
SFTPA1	3.3962	9.13e-11	1.83e-07	LIFR	0.320157	-0.341192	1	ADM5	0.0344765	-0.410228	1	PLCB1	0.687916	-0.46972	1	NMB	0.0322053	-0.442693	1	BACH2	9.83e-09	-0.581493	1.97e-05	CLEC14A	0.0206218	-0.428445	1	ABLIM1	0.0342682	-0.435034	1	HSPG2	6.36e-17	-0.57866	1.27e-13	HYAL2	0.949843	-0.578544	1
FCN3	3.97563	5.22e-06	0.0104413	PRDX4	0.0981211	-0.339522	1	RP11-386I14.4	0.179765	-0.409447	1	EXT1	0.00660993	-0.468036	1	LMCD1	2.99e-06	-0.441559	0.00598624	PRSS23	0.046354	-0.577219	1	SPP1	6.62e-05	-0.427809	0.132424	CATSPERD	9.2e-14	-0.434397	1.84e-10	GNA14	0.00128244	-0.574956	1	EMCN	0.00509685	-0.578001	1
IL1RL1	4.29833	5.47e-05	0.109365	MDK	0.664267	-0.339363	1	S100A9	0.0324491	-0.408438	1	PLPP1	0.0456361	-0.467475	1	BMP6	0.040786	-0.441397	1	SLC22A23	0.0101995	-0.575856	1	RGCC	0.0687769	-0.426808	1	FABP5P7	3.91e-12	-0.434355	7.82e-09	MT1F	9.44e-16	-0.574493	1.89e-12	ANGPTL4	0.00955684	-0.57298	1
BTNL9	4.38903	1.64e-06	0.00327429	LINC00152	0.316514	-0.334678	1	IGHG3	0.00253494	-0.406339	1	CRADD	0.0092647	-0.459885	1	TGM2	0.0122663	-0.440974	1	CNOT6L	0.695515	-0.575061	1	LHFP	0.0533974	-0.424509	1	IGKC	3.81e-29	-0.433776	7.63e-26	BMP2	0.958724	-0.571696	1	CYBB	0.0235881	-0.572334	1
SFTPC	6.26871	1.63e-42	3.26e-39	APOD	0.0705219	-0.334415	1	CTSH	0.4658	-0.403673	1	CAMP	0.0575633	-0.452998	1	CD34	0.286651	-0.437105	1	IGF2	0.355057	-0.573276	1	GNG11	0.0954743	-0.41943	1	CAPG	4.49e-08	-0.433121	8.97e-05	PCDH17	0.000142476	-0.570173	0.284953	ANO2	0.0021457	-0.567339	1
SLPI	7.27171	5.28e-10	1.06e-06	PALMD	0.422513	-0.323679	1	NPR3	0.00835905	-0.399863	1	RGCC	0.0969877	-0.449919	1	ACKR1	3.65e-06	-0.435078	0.007292	HERPUD1	0.0862033	-0.572132	1	MECOM	0.00133544	-0.402543	1	MAMLD1	2.29e-17	-0.433047	4.57e-14	CNN3	0.242688	-0.563167	1	CPVL	0.591153	-0.561725	1
CA4	7.40083	1.32e-07	0.000263158	ATF7IP2	5.15e-08	-0.320943	0.00010302	CDH11	0.18618	-0.389244	1	ARG2	2.92e-05	-0.44885	0.0584113	ANKRD1	0.835277	-0.431572	1	VIM	0.00891237	-0.56984	1	LMCD1-AS1	0.259197	-0.402241	1	MGP	0.138436	-0.424699	1	PLCB1	1.38e-07	-0.562283	0.000276079	SPRY1	0.129626	-0.561444	1
				TANC1	0.130706	-0.320715	1	SERPINE1	0.146936	-0.387213	1	HMOX1	0.02693	-0.447385	1	PTPRG	0.0942674	-0.430812	1	PRELP	0.0200124	-0.569418	1	GJA1	6.94e-05	-0.402203	0.138757	SPARCL1	0.0362394	-0.422465	1	PALM2-AKAP2	0.612153	-0.551793	1	PLPP2	0.019228	-0.55719	1
				ANGPT2	0.697304	-0.315361	1	HEY1	0.031482	-0.3859	1	CALCRL	0.920042	-0.446357	1	LTBP1	0.478315	-0.429664	1	SERPINF1	0.251356	-0.568402	1	MEIS2	0.00247979	-0.400977	1	TMTC1	0.149923	-0.413297	1	IL33	2.25e-06	-0.547898	0.00450697	DOC2A	7.31e-05	-0.555685	0.146193
				FAM189A2	0.00909544	-0.312987	1	AQP3	0.0302967	-0.385237	1	SERPINB9	0.0301008	-0.44618	1	LIMCH1	0.03126	-0.428321	1	HLA-DRA	2.48e-05	-0.568273	0.0496976	BMP2	0.0242182	-0.400173	1	STC1	8.26e-05	-0.412357	0.165201	ECSCR.1	7.39e-13	-0.546176	1.48e-09	NXN	0.0620301	-0.554104	1
				IL12RB2	0.00113736	-0.310082	1	TIMP3	0.683013	-0.38486	1	KRT17	0.247594	-0.44456	1	SYN3	0.575194	-0.422066	1	AIM1	0.595123	-0.565639	1	ADGRA2	1.44e-11	-0.39692	2.88e-08	CENPM	2e-19	-0.409474	4.01e-16	SRPX	1.12e-15	-0.543539	2.24e-12	CRADD	0.249434	-0.55003	1
				GSN	0.00755723	-0.307519	1	SCGB3A1	0.0436315	-0.379596	1	PTGIS	0.381537	-0.439445	1	CALM3	0.00321928	-0.417071	1	EBF1	0.692606	-0.562086	1	BORCS5	0.216821	-0.394392	1	PKP2	0.00120576	-0.404602	1	DPYSL3	0.319056	-0.538072	1	PDE4D	0.955688	-0.549096	1
				EPAS1	0.365425	-0.305388	1	SLCO2A1	0.570605	-0.37853	1	DONSON	0.00151554	-0.439258	1	SELP	0.0752634	-0.416338	1	CALCRL	0.114448	-0.560631	1	VAMP5	0.032935	-0.392901	1	TSPAN7	0.000836156	-0.40408	1	ACKR1	6.26e-10	-0.533573	1.25e-06	NFIB	0.247051	-0.547841	1
				RAB3IL1	0.156511	-0.300962	1	AKR1B1	0.0034134	-0.378356	1	ADGRL2	0.4213	-0.438706	1	GJA5	0.0889056	-0.415445	1	PIGR	0.754623	-0.558212	1	HDAC9	0.537452	-0.389961	1	IGFBP5	2.02e-16	-0.40152	4.03e-13	TNFRSF10D	0.00154186	-0.527052	1	FCGR2A	0.0875452	-0.537415	1
				IGFBP4	0.117087	-0.298984	1	AQP1	0.00320716	-0.377634	1	TMEM176A	0.000230573	-0.437911	0.461145	TCF4	0.212186	-0.414193	1	AXL	0.000429222	-0.556517	0.858444	PTPN13	0.11424	-0.388119	1	SAMD4A	0.0689843	-0.399798	1	SYNE2	0.590456	-0.525767	1	EGFL7	0.0701018	-0.53596	1
				KDR	5.19e-09	-0.2958	1.04e-05	SOX17	0.97521	-0.376268	1	NFIB	0.784089	-0.435457	1	MZB1	0.000772719	-0.412741	1	LAMA2	0.00397363	-0.552361	1	IL32	0.684039	-0.385862	1	ADM5	2.2e-25	-0.397587	4.39e-22	RALGAPA2	0.114567	-0.523264	1	CXCL2	0.195013	-0.532677	1
				CTD-3179P9.1	0.645671	-0.29567	1	CX3CL1	0.29649	-0.373535	1	AFF3	0.0461924	-0.433782	1	CRADD	0.0180748	-0.405738	1	LPL	0.0393234	-0.552154	1	RFX3	0.807571	-0.385388	1	GART	2.64e-13	-0.39649	5.28e-10	CALCRL	4.01e-06	-0.515582	0.00802978	EXT1	0.974318	-0.532347	1
				HLA-DRB5	4.91e-05	-0.29526	0.0982714	HLA-DMB	0.0343603	-0.367929	1	EFNB2	0.797771	-0.433189	1	AKR1C3	0.735586	-0.404092	1	APOE	0.386362	-0.551216	1	PERP	0.18078	-0.378253	1	SLC9B2	1.66e-09	-0.391079	3.31e-06	RSPH4A	0.711639	-0.514522	1	NKG7	0.00615457	-0.527591	1
				FAM43A	0.128265	-0.284649	1	S100A8	0.343302	-0.362923	1	SOX4	8.37e-08	-0.430174	0.000167449	IGFBP2	0.123239	-0.399505	1	S100A2	0.221216	-0.550989	1	ZNF385D	0.0746757	-0.377602	1	EGR1	1.88e-06	-0.39079	0.00375189	LMCD1	4.23e-17	-0.511868	8.46e-14	SDC2	0.369114	-0.527586	1
				CCL21	0.187443	-0.284276	1	HERPUD1	0.150586	-0.359172	1	ITGA8	0.00459844	-0.427401	1	ALPL	0.158383	-0.397755	1	SSR4	2.2e-09	-0.546813	4.41e-06	CRADD	0.518271	-0.374965	1	MARCKSL1	8.18e-07	-0.387077	0.00163546	ARC	1.33e-14	-0.508427	2.67e-11	CTSK	0.204501	-0.527426	1
				BAG3	0.618196	-0.282164	1	IFI27	0.0670176	-0.357936	1	CACHD1	0.00554154	-0.426036	1	GLIS3	0.209912	-0.395821	1	GLRX	0.62698	-0.539283	1	HLA-DRB6	0.327101	-0.374049	1	AC007319.1	0.626958	-0.38507	1	NRXN3	0.0540284	-0.50579	1	IL1R2	0.498999	-0.522963	1
				ITGB6	3.43e-06	-0.2776	0.00685397	CNOT6L	0.435974	-0.35555	1	KALRN	0.0737216	-0.420241	1	ST6GAL1	0.78508	-0.395575	1	TPPP3	0.348334	-0.538983	1	CTGF	0.752794	-0.372873	1	MINOS1-NBL1	2.71e-12	-0.369567	5.42e-09	ENPP2	3.73e-16	-0.50386	7.46e-13	LGMN	0.240175	-0.522183	1
				HLA-DQA1	0.00225588	-0.275176	1	CDH5	0.00953301	-0.353406	1	RAI14	0.0553649	-0.416516	1	AIF1	0.958486	-0.39241	1	GJA1	0.245565	-0.536811	1	CLU	0.195817	-0.372514	1	CKS2	1.63e-18	-0.355482	3.25e-15	CTSC	0.000331494	-0.500927	0.662988	PLEK	0.0252188	-0.518985	1
				MAST4	0.293256	-0.273245	1	2003-03-01	0.333811	-0.353029	1	BTNL8	6.39e-06	-0.41557	0.0127733	RAMP2	0.0626382	-0.392382	1	BPIFB1	0.000653904	-0.536492	1	HLA-DPB1	0.000671504	-0.370417	1	LGMN	8.98e-05	-0.349752	0.179601	PALMD	9.39e-09	-0.49971	1.88e-05	MMRN2	0.00882691	-0.51135	1
				GSTO1	3.88e-06	-0.272978	0.00776178	BTNL9	0.0584079	-0.352001	1	ULK4	3.72e-06	-0.414909	0.00744215	KRT18	6.75e-06	-0.391636	0.0135082	BMPR1B	0.0395211	-0.534119	1	ADAMTS9-AS1	0.287001	-0.366876	1	ISG15	3.29e-07	-0.343658	0.000657937	IL1R1	0.731122	-0.499152	1	CCL4	0.0265122	-0.510716	1
				FAM155A	0.305244	-0.272955	1	CCND1	0.0574177	-0.351757	1	ADGRF5	0.22597	-0.409655	1	CXCL2	0.0308266	-0.385726	1	FBP1	0.755328	-0.533115	1	SERPINE2	0.432917	-0.36416	1	MAMDC2	1.71e-14	-0.341163	3.42e-11	TSPAN7	7e-14	-0.496009	1.4e-10	EFEMP1	0.765634	-0.507964	1
				MT1G	1.07e-05	-0.270636	0.0214527	CTSB	0.0030967	-0.351554	1	ITGA2	0.191996	-0.406914	1	LRRC46	3.2e-07	-0.385232	0.00063963	KRT7	0.233716	-0.532096	1	EGR1	0.014125	-0.362165	1	ECSCR	0.00905242	-0.33865	1	BIRC3	0.0809063	-0.491866	1	7SK	0.00156719	-0.506308	1
				AKR1C3	2.33e-10	-0.269101	4.66e-07	SDPR	0.189695	-0.340152	1	HYDIN	0.880836	-0.406405	1	STMN1	0.51309	-0.376959	1	SELE	0.00125104	-0.529118	1	PRICKLE2	0.20564	-0.360848	1	BATF	5.92e-20	-0.338388	1.18e-16	KALRN	0.349832	-0.490704	1	BACE2	8.38e-05	-0.501258	0.167559
				CYYR1	0.641827	-0.268551	1	CYBA	0.391245	-0.335945	1	CCL2	1.71e-06	-0.401305	0.0034222	LHFP	0.250262	-0.372939	1	PCOLCE	0.737132	-0.52694	1	IL33	0.0411342	-0.357844	1	CCDC60	3.27e-18	-0.332237	6.55e-15	APOE	0.000119883	-0.488642	0.239765	IGFBP6	0.0044853	-0.497367	1
				FLT1	0.0520562	-0.268149	1	RP11-1143G9.4	0.0357829	-0.33583	1	LINC00152	0.0576966	-0.400391	1	ENAH	0.0506932	-0.369202	1	MYH11	0.0015772	-0.525047	1	HEG1	0.176526	-0.355294	1	PSAP	0.013894	-0.330227	1	BACH2	0.11364	-0.484094	1	MMP19	0.368789	-0.495884	1
				STC2	0.0299958	-0.266564	1	EFEMP1	0.591146	-0.335635	1	ENTPD1	0.0602466	-0.400025	1	PDLIM3	0.703707	-0.367795	1	S100A8	0.183532	-0.522827	1	DLG2	0.393586	-0.34771	1	AIF1	0.00011485	-0.330128	0.2297	CYP27A1	0.0540284	-0.483632	1	FHL1	0.0241848	-0.493377	1
				GADD45A	0.709247	-0.266196	1	PTRF	0.0699574	-0.332707	1	PBX1	0.0113804	-0.383696	1	TUBA1B	0.0124213	-0.365444	1	MS4A6A	7.14e-09	-0.520055	1.43e-05	CAPG	0.731303	-0.346059	1	AKR1C3	1.06e-06	-0.330123	0.00211062	DMD	6.57e-05	-0.480726	0.131485	SPSB1	0.0634677	-0.492486	1
				RP11-216L13.16	0.890335	-0.265554	1	CORO1A	0.00920106	-0.324887	1	TEAD1	0.252514	-0.375285	1	LGALS3	0.00675371	-0.364999	1	FABP5	2.77e-06	-0.519385	0.00553635	CXCL2	0.0129901	-0.345175	1	CNTNAP3B	0.000973626	-0.329718	1	DKK2	1.46e-09	-0.480437	2.91e-06	PXDN	0.451462	-0.49136	1
				C10orf10	2.02e-06	-0.264275	0.00403255	MYO1E	0.206055	-0.322272	1	MT1M	0.114679	-0.373018	1	VIM	0.0600217	-0.361633	1	ERG	0.18753	-0.518594	1	ICAM1	0.00365487	-0.341143	1	BORCS5	2.87e-18	-0.328559	5.73e-15	FABP4	8.28e-05	-0.474747	0.165695	HES1	0.003284	-0.489407	1
				NFATC2	0.482505	-0.263565	1	ADGRL4	0.529586	-0.322053	1	FGF13	0.0647928	-0.372133	1	SPSB1	0.214138	-0.361535	1	EFEMP1	0.271353	-0.515846	1	CMAHP	0.272857	-0.33909	1	ADGRL2	0.0989043	-0.325292	1	CSF1	2.18e-06	-0.472194	0.00435611	CXorf36	0.00027775	-0.488768	0.5555
				MARCKSL1	0.492597	-0.262903	1	CD68	0.0445417	-0.321423	1	ENPP1	0.178233	-0.371509	1	FTO	0.0369721	-0.359691	1	KIF9	0.0172047	-0.512972	1	MYO1E	0.1149	-0.337883	1	KIAA1217	2.27e-06	-0.320244	0.00454247	ANKRD33B	0.221786	-0.470541	1	CALD1	0.74478	-0.474989	1
				S100A11	0.0140244	-0.261676	1	HLA-DRA	0.0064886	-0.312179	1	GBP1	0.403304	-0.368619	1	PCDH17	0.0510748	-0.35481	1	RP5-877J2.1	0.214683	-0.509357	1	CYR61	0.121251	-0.336334	1	VWF	0.36261	-0.319662	1	ITM2A	0.29351	-0.465191	1	TNFSF13B	0.0135447	-0.472975	1
				NRN1	0.216622	-0.260576	1	COL15A1	0.422731	-0.310348	1	DLG2	1.59e-05	-0.36795	0.0317914	FBP1	0.33551	-0.354089	1	SHANK2	0.216147	-0.509232	1	PIK3R3	0.579085	-0.330053	1	CTD-2378E12.1	1.94e-13	-0.318153	3.89e-10	MYC	1.37e-19	-0.46092	2.74e-16	KMO	0.0174345	-0.469909	1
				PKHD1L1	0.0666101	-0.250845	1	C1R	0.299484	-0.310194	1	LINC01272	0.00696242	-0.367554	1	FCN3	0.632925	-0.347974	1	SERPINE2	0.0263979	-0.507491	1	PLTP	0.327708	-0.324321	1	MMP9	0.00905242	-0.317045	1	CXCL12	0.14397	-0.455986	1	IFITM10	0.322405	-0.464462	1
				PAWR	0.344772	0.251901	1	NFATC2	0.179616	-0.304819	1	FGF2	0.00135176	-0.367442	1	SERPINB9	0.0828257	-0.347067	1	PDPN	0.0698876	-0.505434	1	TUBA1B	0.00515982	-0.322147	1	TUBB2B	3.51e-19	-0.31463	7.02e-16	FSTL3	5.33e-08	-0.439477	0.000106545	SAXO1	0.345656	-0.4627	1
				BGN	0.0415333	0.256346	1	RBP1	0.190968	-0.301357	1	MT1X	0.0334387	-0.362103	1	ADM5	5.79e-06	-0.342755	0.0115765	CYP4B1	0.0718315	-0.486502	1	SOX17	7.02e-05	-0.322029	0.14043	STMN1	4.46e-09	-0.313716	8.92e-06	IFIT3	0.0932839	-0.434745	1	RGS2	0.340239	-0.461038	1
				PHLDB2	0.0146653	0.256462	1	PTGIS	0.279472	-0.301152	1	MARCKS	0.000398063	-0.360888	0.796126	VCAM1	0.0137861	-0.34197	1	TUBD1	9.67e-08	-0.484478	0.000193394	MRPS31	0.00762459	-0.321761	1	AQP3	6.41e-25	-0.312231	1.28e-21	GRN	0.0161698	-0.434279	1	IFNG	0.046872	-0.459527	1
				CYBA	0.568474	0.257478	1	CETN2	0.836442	-0.300646	1	GRN	0.176572	-0.359756	1	BMP2	0.393901	-0.337537	1	PLA2G2A	0.557431	-0.483684	1	HPSE2	0.0302708	-0.321471	1	VCAM1	2.02e-06	-0.306741	0.00404273	CFD	0.108432	-0.433829	1	FTO	0.667743	-0.455087	1
				PRKG1	0.00957638	0.257795	1	GADD45A	0.370708	-0.298627	1	MYC	9.2e-07	-0.357439	0.00183943	LTF	0.04753	-0.325294	1	RGCC	0.380289	-0.483015	1	PLEKHG1	0.00391819	-0.320388	1	EFCAB10	3.68e-19	-0.306489	7.36e-16	APOC1	0.721897	-0.433434	1	FAM43A	0.0147097	-0.449034	1
				GPAT3	0.853156	0.260964	1	THBS1	0.984111	-0.290113	1	ITGB2	0.821502	-0.35441	1	ITGB2	0.555881	-0.323513	1	IFI6	0.107388	-0.482934	1	PLCB4	0.164475	-0.319087	1	KRT18	0.000384543	-0.305263	0.769086	GIMAP7	4.06e-07	-0.433133	0.000811305	BAG3	0.184843	-0.443831	1
				TRHDE	0.211729	0.263093	1	EMP3	0.00322457	-0.283846	1	RAPGEF5	0.578454	-0.351864	1	UGDH	0.986695	-0.319961	1	PLTP	0.0978141	-0.480674	1	ADGRL4	0.19064	-0.318909	1	PDK4	0.914463	-0.303576	1	LGALS1	0.0850156	-0.431271	1	HP	0.781033	-0.443376	1
				ITGB2	1.01e-08	0.26494	2.02e-05	DUSP4	0.221163	-0.280945	1	HLA-DQA1	0.00579394	-0.348742	1	C1orf54	0.993756	-0.313445	1	TANC1	0.150765	-0.479729	1	ULK4	0.0112001	-0.317971	1	LMCD1	2.29e-07	-0.30237	0.000458092	NPR3	2.54e-18	-0.430904	5.08e-15	ABCB1	0.0061579	-0.441374	1
				MACROD2	1.09e-05	0.268555	0.0217733	EDN1	0.579346	-0.27914	1	AUTS2	0.0132278	-0.345428	1	MYC	0.0111354	-0.310553	1	MSMB	0.301908	-0.479578	1	FN1	0.193753	-0.313795	1	CAV2	0.000959711	-0.299642	1	GJA1	1.02e-11	-0.430647	2.04e-08	MIPOL1	0.00104632	-0.440135	1
				BTNL9	0.000469733	0.269305	0.939465	SORBS2	0.922572	-0.278027	1	MYL9	0.557557	-0.341891	1	JAM2	0.0164666	-0.307485	1	MT2P1	0.225214	-0.476211	1	CMSS1	0.478455	-0.313434	1	NNMT	0.00016146	-0.29923	0.32292	NUAK1	1.27e-15	-0.430108	2.54e-12	PLCB1	0.0993885	-0.434073	1
				HLA-DRB6	0.00054039	0.271697	1	FOSL1	0.494994	-0.27138	1	MS4A6E	0.00253929	-0.339143	1	EMCN	0.0113941	-0.307144	1	HCST	0.0165233	-0.475283	1	SOX4	0.0194466	-0.309635	1	BAG3	0.0358494	-0.298969	1	MT2P1	0.00202258	-0.427099	1	CTSB	0.154719	-0.432917	1
				RSPO3	0.667385	0.274287	1	FSCN1	0.632444	-0.271068	1	ODF3B	0.000119374	-0.335765	0.238749	DKK3	0.285832	-0.306431	1	SPON2	0.000786857	-0.475187	1	PREX2	0.730446	-0.30946	1	ANKRD36C	1.93e-08	-0.297953	3.86e-05	MT1G	0.00520788	-0.421456	1	MEOX1	0.00661145	-0.430376	1
				EGFL7	0.311358	0.27522	1	BACE2	0.6616	-0.27018	1	C1QB	0.0574566	-0.334234	1	CD79A	0.00308054	-0.301147	1	ITGA2	0.36855	-0.474433	1	PSAP	0.175815	-0.304763	1	ODF3B	2.58e-24	-0.296942	5.16e-21	NCALD	0.644789	-0.420668	1	GRASP	0.0346431	-0.429888	1
				FGFR1	0.779025	0.275264	1	RHOJ	0.369109	-0.267835	1	PRR29	0.212346	-0.324034	1	COL4A1	0.791194	-0.30113	1	ITK	0.533515	-0.456676	1	FCGR3A	0.0279269	-0.304349	1	NEK10	2.65e-15	-0.293457	5.3e-12	ABLIM1	0.2857	-0.41907	1	ATP10A	0.0055722	-0.426556	1
				TWIST2	3.61e-07	0.276244	0.000721769	CAPG	0.553674	-0.264901	1	EMP2	0.781327	-0.318255	1	FBLN2	0.103732	-0.294649	1	SOCS2	0.164193	-0.452932	1	RBP1	0.539657	-0.300982	1	ERG	0.0393557	-0.292877	1	HLA-DRA	0.0205684	-0.409576	1	GSN	0.230871	-0.426091	1
				GPRC5A	0.000970498	0.27738	1	TACC2	0.410798	-0.258437	1	GATA6	0.00115871	-0.317338	1	C12orf75	0.146628	-0.291386	1	SORBS1	0.00497636	-0.452664	1	ABCB1	0.0147873	-0.289318	1	EMCN	0.000863075	-0.289997	1	LGALS3	2.08e-15	-0.408762	4.16e-12	KIAA1211L	2.25e-05	-0.425761	0.0449381
				CDH11	0.00684073	0.279117	1	CPNE2	0.60846	-0.254657	1	NEDD4L	0.205381	-0.317088	1	IFIT3	1.46e-06	-0.290886	0.00291503	CCDC80	0.986339	-0.445107	1	IGF2	0.729209	-0.288842	1	RHOJ	1.23e-06	-0.288783	0.00246039	ADGRF5	0.00546801	-0.407768	1	FDX1	1	-0.421198	1
				ARC	0.00035642	0.280825	0.712841	HLA-DQB1	0.223521	-0.252242	1	SDPR	0.25437	-0.315415	1	PALMD	0.216415	-0.289969	1	IGHG2	0.84633	-0.439528	1	GPNMB	0.228433	-0.287843	1	SORBS2	0.000350459	-0.287669	0.700918	FAM84A	1.8e-13	-0.406537	3.61e-10	BMP6	0.00762808	-0.418912	1
				CX3CL1	0.0604885	0.281338	1	CLU	0.759556	-0.250782	1	MT1G	0.0525661	-0.311178	1	BCAM	0.848273	-0.288387	1	LINC00152	4.15e-07	-0.436075	0.000829765	RTEL1-TNFRSF6B	0.00475211	-0.286935	1	KAZN	1.73e-08	-0.287361	3.46e-05	BGN	0.0420529	-0.405313	1	IGFBP4	0.085313	-0.418395	1
				KRT7	3.12e-05	0.28162	0.0623102	IGKV4-1	0.0148176	-0.25054	1	FSTL3	0.0127019	-0.306432	1	MARCKSL1	0.0040421	-0.287122	1	RP11-392P7.6	0.108935	-0.43449	1	SELE	1.73e-06	-0.286182	0.00346786	LYAR	4.03e-05	-0.286003	0.080547	HLA-DPA1	0.757379	-0.404119	1	ADGRL2	0.354391	-0.417891	1
				MEDAG	0.832377	0.281741	1	HLA-DRB5	0.208104	-0.250072	1	CLDN4	0.0215571	-0.30586	1	COL6A1	0.0055273	-0.284457	1	INPP4B	0.00184572	-0.434367	1	CCL14	0.241671	-0.285585	1	GSN	0.444365	-0.282969	1	AIF1	0.00122421	-0.402697	1	RYR2	0.0660585	-0.416873	1
				PTGDS	0.00281019	0.281961	1	FKBP11	0.0525859	-0.250035	1	BACH2	0.000765148	-0.305477	1	TMEM45A	0.0470487	-0.28437	1	NRG1	0.481156	-0.43409	1	SPRY1	0.00163599	-0.284294	1	IGFBP3	1.21e-05	-0.281218	0.0242913	MET	8.89e-06	-0.402326	0.0177774	NLRP3	0.0109303	-0.412785	1
				LGMN	0.38331	0.285073	1	BIRC3	0.202537	0.252383	1	TPM2	0.150946	-0.305063	1	SSR4	0.0122484	-0.283636	1	C1orf194	0.262118	-0.429074	1	CFD	0.00259155	-0.283756	1	FAM107A	0.0945588	-0.280077	1	IGHG4	2.43e-17	-0.397749	4.85e-14	RHOJ	0.242997	-0.412644	1
				PELI1	0.792225	0.287205	1	BNC2	0.015311	0.252564	1	WDR54	0.741165	-0.298116	1	ECSCR	0.64813	-0.281993	1	TNFRSF12A	1.43e-05	-0.428109	0.0285087	ADAMTS9	0.0527757	-0.28344	1	CYBA	3.07e-06	-0.277464	0.00613858	ITGB2	0.872073	-0.397332	1	AIM1	0.000618759	-0.411676	1
				C15orf48	4.3e-05	0.293905	0.085971	LHFP	0.164614	0.252567	1	IGF2	0.0086069	-0.293735	1	MNDA	0.0011874	-0.281223	1	CPE	0.00769226	-0.427339	1	RP11-25K21.6	0.0279269	-0.28138	1	MAST4	0.395057	-0.274754	1	PID1	0.00466587	-0.39585	1	UAP1	0.121225	-0.410364	1
				RARRES1	1.31e-06	0.295324	0.00261382	TSHZ2	0.0712617	0.253956	1	VWF	0.0396471	-0.29355	1	LPL	0.00185692	-0.281067	1	CAV1	0.624352	-0.425509	1	NAV3	0.134065	-0.277894	1	CTSL	0.140281	-0.271785	1	SPAG16	4.69e-07	-0.395724	0.000938681	TIGIT	0.0185131	-0.405495	1
				NLGN1	3.78e-06	0.295491	0.00756364	SNED1	0.0221863	0.258425	1	SFN	0.000679925	-0.2929	1	GADD45A	0.333766	-0.281008	1	PSAP	0.576624	-0.421235	1	CALD1	0.11066	-0.275189	1	PRKG1	8.98e-16	-0.271118	1.8e-12	CXCL2	6.16e-15	-0.394103	1.23e-11	RP11-419I17.1	0.0726149	-0.405465	1
				MAGI1	0.648757	0.299779	1	RP11-355F16.1	0.0595108	0.261332	1	CCL4	0.19474	-0.288126	1	MMP2	0.0134502	-0.278951	1	RGS1	0.179291	-0.417865	1	C1orf162	0.63506	-0.270776	1	PRSS23	0.00832226	-0.270401	1	VSIG4	0.00032977	-0.391198	0.65954	CENPF	4.56e-08	-0.404325	9.12e-05
				MMP19	0.769986	0.300576	1	FXYD3	0.154438	0.265455	1	NRG3	0.089476	-0.286097	1	PLCB1	0.632409	-0.277954	1	C16orf89	0.0476144	-0.416826	1	PPFIBP1	0.84138	-0.265709	1	EDN1	0.0016752	-0.269045	1	MMRN2	8.63e-15	-0.390351	1.73e-11	MATK	0.257777	-0.401323	1
				BMP2	1.17e-05	0.301323	0.0234463	MARCKS	0.934618	0.271718	1	TNFRSF4	0.000508802	-0.285154	1	RTEL1-TNFRSF6B	0.391046	-0.277089	1	FCGR3A	0.242511	-0.416556	1	HLA-DMB	1.63e-09	-0.261636	3.26e-06	NFIB	0.155948	-0.263415	1	KPNA2	0.214332	-0.387659	1	PIM2	0.0124063	-0.399245	1
				ARFGEF3	0.0385195	0.301464	1	HBA2	0.324417	0.274357	1	SLC9A3R2	0.425286	-0.284141	1	PBX1	0.0255467	-0.275322	1	FHL2	0.0897317	-0.416394	1	PCDH7	0.000168635	-0.259507	0.337269	TANC1	0.808272	-0.262017	1	YAP1	0.0255362	-0.387445	1	FNDC1	0.209394	-0.397935	1
				RGS5	0.00729563	0.301909	1	PLPP1	0.0602181	0.275629	1	NAV3	0.000276282	-0.28378	0.552564	CTB-102L5.4	0.130587	-0.269063	1	TATDN1	0.665602	-0.415575	1	FAM107A	0.420645	-0.259399	1	PALLD	5.37e-18	-0.258302	1.07e-14	EGFR	0.019078	-0.386077	1	CD164L2	0.0039566	-0.397826	1
				PTRF	0.174501	0.303294	1	MRPS31	0.244084	0.278742	1	VAMP5	0.329069	-0.280187	1	HMCN1	0.508471	-0.267397	1	A2M	0.00930722	-0.415189	1	RP11-356I2.4	0.622667	-0.258657	1	MDK	0.00170546	-0.256866	1	C1QC	5.81e-06	-0.383334	0.0116255	PGM5-AS1	1	-0.394604	1
				CH25H	6.64e-05	0.305243	0.132771	SPARC	0.477144	0.282542	1	ABCB1	8.96e-05	-0.275726	0.179287	SCGB3A1	0.996194	-0.266772	1	TPSB2	4.96e-06	-0.4147	0.00992244	DEFB1	1.71e-05	-0.257741	0.0342461	CH507-513H4.5	1.04e-19	-0.25546	2.07e-16	CYBA	0.203982	-0.383237	1	CTD-2532D12.4	0.22696	-0.392689	1
				HSPG2	0.586803	0.305619	1	SPARCL1	0.00130739	0.287413	1	OMG	0.125776	-0.275494	1	MYH11	0.110692	-0.265236	1	LIMCH1	0.0166775	-0.410703	1	PFAS	0.151794	-0.257399	1	WDR54	0.691657	-0.252778	1	ERG	0.689855	-0.380184	1	MDK	0.00476551	-0.39222	1
				SLC11A1	7.17e-07	0.305978	0.00143379	TAGLN	0.624474	0.288063	1	TUBB4B	3.93e-05	-0.271776	0.0786414	PTGS2	0.0507584	-0.258267	1	TM4SF18	0.094495	-0.410082	1	MT1H	9.09e-06	-0.252166	0.0181797	IGFBP6	0.654095	-0.251271	1	CTSB	0.72726	-0.376241	1	VWA3A	0.384523	-0.392031	1
				TEAD1	0.00948718	0.306356	1	KRT18	0.550864	0.299926	1	EGFL7	0.900139	-0.269931	1	TPST1	0.502165	-0.256611	1	PPP1R14A	0.0369023	-0.409086	1	ADM5	1.63e-08	-0.251161	3.27e-05	STC2	0.00234296	0.251162	1	SNTG2	2.86e-09	-0.370476	5.72e-06	CDT1	0.0749556	-0.391929	1
				MCAM	0.30272	0.321037	1	CYB5A	0.670516	0.301936	1	GALNT18	0.120183	-0.269527	1	HCST	3.17e-06	-0.254746	0.0063403	HLA-DRB1	0.0105871	-0.407907	1	BNC2	0.136326	0.26081	1	FMO2	2.66e-22	0.252752	5.31e-19	NUPR1	0.000147388	-0.367368	0.294776	SLC4A4	0.315707	-0.389264	1
				LAMA4	9.33e-05	0.32887	0.18664	FGF2	0.0196461	0.305119	1	EVI2B	0.00797784	-0.264372	1	PDE4D	0.963368	-0.254742	1	RBP4	0.248541	-0.407483	1	FXYD3	0.395959	0.260977	1	CHRM3	1.14e-16	0.254617	2.29e-13	TUBD1	2.78e-07	-0.366375	0.000555665	CD69	0.699257	-0.388918	1
				AREG	2.05e-07	0.32907	0.000409581	APOC1	0.861784	0.312785	1	GLRX	0.2535	-0.263151	1	C7	9.98e-06	-0.254488	0.0199685	ABCG1	0.122765	-0.405934	1	ALPL	0.241267	0.261716	1	WARS	0.0143049	0.267524	1	PALLD	6.88e-08	-0.357935	0.00013768	KIAA2012	0.00382891	-0.38771	1
				CIR1	0.885249	0.330028	1	FAM43A	0.0691369	0.313641	1	PTPRK	0.870151	-0.258459	1	S100A11	0.61589	-0.251468	1	NKG7	9.12e-06	-0.403414	0.0182405	RALGAPA2	0.122128	0.262407	1	HMGB2	2.43e-05	0.269344	0.0485544	LIPA	4.31e-05	-0.356129	0.0862583	CLDN4	0.0426739	-0.387557	1
				FCN3	0.193989	0.33054	1	C1QA	0.156908	0.318584	1	DLC1	0.586953	-0.255796	1	LSAMP	0.0718329	-0.250423	1	ENPP2	0.000154917	-0.40277	0.309834	FKBP11	0.000131022	0.265199	0.262044	SERPINE1	1.2e-09	0.27096	2.39e-06	TSPO	2.83e-06	-0.350474	0.00566001	RP1	0.17628	-0.3867	1
				AGAP1	0.909871	0.333004	1	H2AFZ	0.224606	0.320773	1	APOC1	0.188474	-0.253702	1	ADAMTS1	0.444138	0.251223	1	CCDC173	0.00325196	-0.39943	1	SERPINB9	0.0133253	0.267613	1	MRPS31	1.1e-15	0.271219	2.21e-12	COL6A2	2.37e-10	-0.347147	4.75e-07	GNG11	0.0100215	-0.386431	1
				SFTPB	1.7e-07	0.335509	0.000340358	CXorf36	0.104075	0.328332	1	COL1A2	0.593927	-0.253518	1	SCGB3A2	0.0022224	0.251409	1	AQP3	0.0576246	-0.399017	1	CD163	0.0116505	0.270858	1	IFIT3	1.04e-17	0.276035	2.08e-14	GNG2	0.00033632	-0.341327	0.67264	CCL20	0.0507743	-0.382857	1
				CPE	0.000661229	0.33689	1	KRT8	0.0844104	0.33456	1	NCALD	0.000389868	-0.250118	0.779735	HYAL2	0.184983	0.251959	1	IGHG4	0.00867325	-0.398297	1	RBPMS	0.196672	0.271742	1	LYNX1	1.29e-10	0.276909	2.58e-07	CLDN5	0.351175	-0.341054	1	VIM	0.243123	-0.382624	1
				C8orf4	0.741439	0.34119	1	C1QB	0.0132503	0.341602	1	KI+A206:F356AA1217	0.238102	0.254973	1	PIK3R3	0.101991	0.252723	1	COX7A1	0.352733	-0.392379	1	TNFRSF10D	0.493335	0.273341	1	MARCKS	0.00146223	0.279579	1	CRADD	0.00414476	-0.338955	1	MROH9	0.224979	-0.381789	1
				RNASE1	0.0855262	0.343087	1	KIAA1217	0.437767	0.341869	1	ZEB1	0.255934	0.257385	1	COL6A2	0.00186349	0.254377	1	C1S	0.48039	-0.387078	1	EPAS1	0.156853	0.273637	1	TUBB4B	0.00452375	0.279884	1	CPNE2	1.57e-05	-0.336148	0.0313711	C1orf54	0.0371297	-0.37803	1
				INMT	0.242822	0.344816	1	CSTB	0.216035	0.352879	1	NEXN	3.8e-05	0.261391	0.0759686	ABI3BP	0.975243	0.255125	1	TPSAB1	0.119512	-0.386591	1	MCEMP1	3.11e-05	0.277954	0.0622287	LTBP1	1.94e-11	0.279924	3.88e-08	TINAGL1	0.122648	-0.335716	1	HLA-DRB1	0.417325	-0.367005	1
				INPP4B	0.00130332	0.34584	1	PERP	0.0256615	0.355036	1	KRT7	0.01458	0.265144	1	AQP3	0.237999	0.258096	1	RSPH1	0.73214	-0.38324	1	FGF2	0.0282262	0.278462	1	SPOCK2	1.37e-23	0.284955	2.75e-20	SLC39A8	0.000111155	-0.334147	0.222311	MRC1	0.374396	-0.365544	1
				ADGRL2	0.583852	0.347282	1	NBL1	0.112466	0.364312	1	IFITM3	0.524036	0.265949	1	EPAS1	0.0177981	0.262026	1	SYNE2	0.000366296	-0.379871	0.732592	PODXL	0.3286	0.278614	1	SPSB1	1.21e-16	0.288445	2.43e-13	OSBPL6	0.00770949	-0.333501	1	FGFBP2	0.494342	-0.364745	1
				PLAC9	0.000172622	0.353807	0.345245	CIR1	0.914041	0.369961	1	ADAMTS1	0.00135777	0.268444	1	IL1R2	0.626518	0.264142	1	LYVE1	5.85e-05	-0.374871	0.117092	CTSL	0.0298553	0.278864	1	RND1	8.43e-12	0.289189	1.69e-08	SEMA3G	4.34e-08	-0.332916	8.67e-05	PRSS23	0.0406126	-0.364483	1
				KLHL29	0.00100442	0.354257	1	RAMP3	0.00817697	0.370633	1	GIMAP7	0.0285639	0.272051	1	ENPP2	0.41572	0.266505	1	IGFBP6	0.231376	-0.374293	1	UGDH	0.0732111	0.279793	1	SFTA2	4.88e-22	0.293521	9.77e-19	LAMA4	0.000156818	-0.326226	0.313636	CORO1A	0.0110083	-0.36433	1
				BACE2	0.422513	0.355164	1	TANC1	0.0334156	0.377106	1	RIMS1	0.089075	0.275311	1	BTNL9	0.774167	0.266533	1	UPK1B	0.0064064	-0.374267	1	SCD	0.216547	0.281456	1	OSMR	7.29e-05	0.293835	0.145721	PRR29	0.154831	-0.323967	1	SCGB3A1	0.335264	-0.362816	1
				DMD	0.0547054	0.357965	1	LGALS1	0.814001	0.384078	1	IFIT1	0.0779827	0.27983	1	C1QB	0.208955	0.266904	1	NEXN	0.459206	-0.369535	1	STMN1	0.00196293	0.284247	1	CNN3	0.0152744	0.294085	1	SDC2	0.262293	-0.320065	1	IGKC	4.82e-06	-0.362053	0.00964145
				AKAP12	0.192887	0.359778	1	PTGDS	0.449736	0.392554	1	FAM229B	0.00646896	0.280532	1	EFHC1	0.502177	0.266911	1	EYA2	1.68e-05	-0.366142	0.0336498	MALL	0.00436311	0.284812	1	HERPUD1	0.000603996	0.299479	1	DNASE1L3	6.72e-09	-0.319967	1.34e-05	APOE	0.658516	-0.360442	1
				ABCA1	0.734962	0.362347	1	PALMD	0.0338115	0.392766	1	SYNE2	0.181121	0.281936	1	MS4A7	9.65e-05	0.27445	0.193099	SFN	0.00107751	-0.365577	1	CYB5A	0.253406	0.285489	1	AUTS2	2.42e-09	0.29994	4.84e-06	ZFPM2	0.000333996	-0.319175	0.667993	DMD	0.123454	-0.358866	1
				IL1R1	0.0215103	0.363363	1	RFX3	0.027861	0.396453	1	ACKR1	0.000761919	0.28195	1	CTSC	0.0052509	0.274562	1	EGR1	0.00185505	-0.365379	1	EFHC1	0.0425189	0.285989	1	PALMD	0.627369	0.300138	1	AUTS2	0.101321	-0.317991	1	IL1RN	0.308091	-0.356697	1
				NR4A3	0.817939	0.365678	1	TSPO	0.0127393	0.400384	1	CYP4B1	0.000139869	0.282698	0.279738	PODXL	0.89587	0.274729	1	F3	0.194459	-0.364994	1	ZEB1	0.460949	0.286977	1	TNFRSF4	4.63e-08	0.307727	9.26e-05	RTEL1-TNFRSF6B	0.0154364	-0.316859	1	ARHGAP29	0.412688	-0.355411	1
				TRIM2	0.127459	0.365773	1	TSPAN7	0.0912966	0.413823	1	KDR	0.00126916	0.282726	1	KDR	0.00640259	0.275528	1	MMP7	0.00141124	-0.363875	1	GART	0.314452	0.290493	1	SOX17	0.000600438	0.311751	1	SOCS3	0.000256914	-0.315332	0.513828	SYNPO2	0.652158	-0.349461	1
				H2AFZ	0.122187	0.366768	1	LGALS3	0.0235096	0.415941	1	PELI1	0.0106772	0.284269	1	CXorf36	0.0184353	0.287805	1	KRT8	1.3e-08	-0.362145	2.6e-05	PTGIS	0.564519	0.290649	1	CXCL3	8.02e-13	0.313948	1.6e-09	HDAC9	6.51e-08	-0.315086	0.000130235	JAM2	0.0149519	-0.347393	1
				MAP2	1.84e-06	0.367133	0.00368402	SULF1	0.0327101	0.435087	1	ABCA3	3.85e-07	0.284464	0.000769924	KRT7	0.0962141	0.289862	1	FHAD1	0.0693029	-0.361933	1	LAMP3	0.154434	0.297309	1	NPDC1	0.14883	0.315748	1	EPAS1	0.0305076	-0.311613	1	MS4A6E	0.772156	-0.345911	1
				CCL23	0.727698	0.367585	1	KALRN	0.0807735	0.448793	1	CLU	0.00274581	0.285684	1	SNHG12	0.0480413	0.298618	1	HOMER1	0.193133	-0.359333	1	HLA-DPA1	0.978603	0.298088	1	PLAUR	8.11e-07	0.316208	0.00162254	GSTO1	0.302101	-0.307213	1	PFAS	0.172672	-0.345518	1
				IL1RN	2.13e-07	0.375677	0.000426609	KLF2	0.00606004	0.450991	1	HBB	9.52e-05	0.287089	0.190464	MCAM	0.01468	0.300657	1	PLAUR	0.144856	-0.356154	1	CCDC146	0.00408251	0.301249	1	HPGD	0.0325416	0.316665	1	CETN2	0.156335	-0.30624	1	ABCG1	0.436843	-0.344838	1
				PTPRB	0.345321	0.37586	1	IL6	0.00321428	0.45861	1	SCGB3A2	0.00179614	0.287318	1	CCL14	0.163138	0.301982	1	CFAP44	0.0336048	-0.354437	1	SERPINE1	0.065505	0.306731	1	TRIM2	2.24e-10	0.317716	4.48e-07	CCL23	2.61e-16	-0.304852	5.22e-13	NPR3	0.00576789	-0.342995	1
				FSTL1	0.225941	0.37704	1	BAG3	0.0175481	0.461056	1	GART	1.3e-05	0.290153	0.0259734	ADGRL4	0.750952	0.302201	1	PRDX4	5.74e-07	-0.353624	0.00114743	MRC1	0.635624	0.307098	1	FGFR1	2.32e-05	0.323773	0.04639	ERRFI1	0.000416074	-0.304101	0.832147	PTPRT	0.426903	-0.342402	1
				NBEA	0.164181	0.378078	1	SNCG	0.0567778	0.462488	1	PLAC9	3.03e-06	0.290513	0.00606583	NXN	0.995818	0.303746	1	TRIM2	0.000919983	-0.351723	1	CNN3	0.963968	0.313408	1	NRN1	4.44e-06	0.331169	0.00888659	COX7A1	0.000216155	-0.299243	0.432311	CCL22	0.00258935	-0.329008	1
				CEMIP	0.00165154	0.379253	1	MGST1	0.0444054	0.465111	1	FAM84A	0.00169829	0.292539	1	EGFR	0.0479859	0.306801	1	MAGI1	0.0348711	-0.34814	1	HMGCS1	0.137636	0.314236	1	AIM1	2.63e-18	0.337062	5.25e-15	TXNDC5	6.39e-08	-0.2965	0.000127841	SOCS2	0.0131884	-0.328849	1
				NAV2	0.0450883	0.380169	1	ADAMTS1	0.0421722	0.467167	1	LIMCH1	0.0208513	0.292586	1	SPEF2	0.0119994	0.307633	1	AGER	4.21e-05	-0.347552	0.0842147	TACSTD2	0.000932474	0.315183	1	SPINK5	0.0242679	0.34092	1	HLA-DRB1	0.282557	-0.295581	1	NNMT	0.111789	-0.32771	1
				STC1	0.00015841	0.382343	0.316819	CXCL2	0.0158493	0.476231	1	TAGLN	1.12e-05	0.295961	0.0223707	SFTPA2	0.601371	0.309672	1	KRT15	0.000302777	-0.345639	0.605553	DNASE1L3	0.157939	0.315212	1	PKHD1L1	0.195239	0.348484	1	GDF15	2.07e-07	-0.294503	0.000414869	CFD	0.729079	-0.327625	1
				C1S	0.000628243	0.385461	1	RGS16	0.291656	0.480941	1	C11orf84	0.0089348	0.303132	1	LDB2	0.18239	0.309867	1	KALRN	0.052617	-0.343257	1	ABCA3	0.806714	0.315383	1	HOPX	1.08e-12	0.349673	2.16e-09	TEX14	1.61e-06	-0.289843	0.00322898	OTOA	0.0573916	-0.32665	1
				ADAMTSL1	0.190332	0.387995	1	NPDC1	0.009508	0.481038	1	CD93	0.351876	0.307482	1	EFNB2	0.122664	0.312558	1	SEMA3D	0.00234748	-0.342949	1	ACP5	0.0695218	0.317772	1	MT2P1	4.86e-19	0.354624	9.72e-16	FAM167B	1.18e-15	-0.288722	2.36e-12	DEFB1	0.489284	-0.326276	1
				GART	0.0382186	0.390282	1	TMTC1	0.0237762	0.481912	1	JAM2	0.0236851	0.308812	1	CTGF	0.561008	0.314967	1	CCDC138	0.51065	-0.34072	1	PTGDS	0.681023	0.319322	1	FHL1	4.42e-06	0.355069	0.00883295	PLAC9	3.91e-15	-0.288178	7.82e-12	CD7	0.610127	-0.325483	1
				ADGRE2	3.62e-05	0.393132	0.0724525	HOXD8	1.06e-06	0.48244	0.00212374	NAPSA	0.00513052	0.309801	1	MAP2	0.145082	0.31641	1	ITM2A	3.42e-05	-0.33946	0.0683112	KDR	0.00170948	0.323704	1	HLA-DRB5	0.00596616	0.355371	1	INMT	0.185627	-0.286634	1	ADM5	3.99e-06	-0.324384	0.00797542
				GNA14	0.0223154	0.393154	1	HIST1H4C	0.309724	0.486464	1	SYNE1	0.0645135	0.310019	1	DONSON	0.0015312	0.320044	1	SOD3	0.0473801	-0.338909	1	CSF1	0.0103902	0.324184	1	KDR	0.00269405	0.356445	1	SERPINE1	0.843299	-0.286561	1	LMCD1-AS1	0.0450655	-0.32227	1
				ESM1	0.0633877	0.395338	1	SFTPA2	0.00110173	0.489499	1	BTNL9	0.434012	0.310062	1	SCD	0.769053	0.322313	1	CA2	0.00160355	-0.336901	1	IL3RA	0.0941348	0.331359	1	MT1X	0.534721	0.357013	1	MSR1	2.76e-09	-0.286426	5.52e-06	ZEB1	0.669272	-0.321674	1
				KLRD1	0.0437262	0.396383	1	MMRN1	0.0709414	0.506903	1	SFTPD	0.00134806	0.311813	1	IL1RL1	0.013696	0.325789	1	CDH11	0.000861872	-0.336463	1	YAP1	0.0348376	0.333316	1	LGALS1	0.112246	0.363677	1	SPRY1	2.96e-08	-0.278309	5.92e-05	TM4SF19	1.83e-05	-0.319929	0.0365649
				HRCT1	0.000228502	0.400137	0.457005	PREX2	0.111051	0.511301	1	IL1R1	0.957596	0.316273	1	SOCS3	0.177115	0.328408	1	SFTA2	2.83e-09	-0.336455	5.66e-06	DKK3	0.00257434	0.334408	1	ADIRF	0.0540339	0.37044	1	TIMP1	0.140441	-0.271246	1	INPP4B	0.915008	-0.319838	1
				NPR3	0.00025593	0.400827	0.511859	AKR1C3	0.0211066	0.520647	1	PLAU	0.0178747	0.31802	1	ARFGEF3	0.792103	0.338121	1	FCN1	0.429465	-0.336167	1	KAZN	0.0732632	0.337411	1	ADM	0.00134102	0.373093	1	SPP1	2.9e-08	-0.269896	5.81e-05	CYYR1	0.0444874	-0.315971	1
				ZEB1	0.134575	0.402951	1	ANGPT2	0.0844628	0.522731	1	AIM1	0.000926511	0.318579	1	A2M	0.235494	0.33898	1	LAMC2	0.103067	-0.335869	1	VWF	0.135564	0.338422	1	EMP3	0.487068	0.379064	1	TPST1	6.92e-06	-0.268917	0.0138391	HEG1	0.52493	-0.311534	1
				TGM2	0.19658	0.404655	1	DNAJB1	0.000383642	0.532932	0.767283	HBEGF	0.00292236	0.318646	1	ADAMTS4	0.000528866	0.34302	1	KRT19	0.000243521	-0.334911	0.487043	ACKR1	0.467206	0.338968	1	KLF2	0.723607	0.38122	1	ADAM19	3.72e-09	-0.268513	7.44e-06	MMP9	0.00827239	-0.309947	1
				SERPINE2	8.66e-06	0.410322	0.0173245	ADAMTS4	0.0215309	0.580669	1	HBA2	4.65e-05	0.326765	0.0930778	CTSH	0.0546602	0.344128	1	CTSW	0.842547	-0.334471	1	PRSS23	0.024642	0.33936	1	PLEKHG1	0.0603717	0.389688	1	NTM	0.00138873	-0.264627	1	LILRB4	2.55e-06	-0.306743	0.00509929
				PPARG	0.000717935	0.412221	1	C11orf96	0.0620969	0.582151	1	IFI6	0.0235836	0.328947	1	RAPGEF4	0.0466305	0.346169	1	PTGIS	0.00125679	-0.331557	1	C19orf33	0.00085488	0.339789	1	TGM2	0.325394	0.402074	1	PTPRT	0.000157085	-0.263134	0.314169	TMSB15A	3.19e-05	-0.306675	0.0637008
				CALCRL	0.774913	0.413783	1	AKR1C1	0.0780166	0.598078	1	SOCS2	0.000579708	0.329438	1	ADGRA2	0.00120633	0.351411	1	HLA-DMB	2.17e-08	-0.330805	4.34e-05	CMB9-22P13.1	0.0116505	0.348254	1	C11orf96	5.64e-17	0.40412	1.13e-13	C8orf4	0.00747202	-0.261297	1	ADM	0.649577	-0.306377	1
				TMEM100	6.71e-07	0.421497	0.00134178	NUPR1	0.000526206	0.599437	1	USP54	0.000386361	0.330545	0.772722	MMRN1	0.0034676	0.353367	1	IFIT2	0.0220156	-0.330671	1	CD34	0.00224426	0.349058	1	HRCT1	1.39e-13	0.40468	2.78e-10	HLA-DMB	3.81e-07	-0.261195	0.000762323	RETN	0.0696395	-0.303566	1
				SERPING1	0.978171	0.425533	1	DNASE1L3	0.151466	0.602175	1	SAMD4A	0.00399923	0.332207	1	AKR1B1	0.209652	0.354366	1	ULK4	0.0446319	-0.328053	1	INSIG1	0.00213237	0.356832	1	XBP1	0.502593	0.408571	1	SPTBN1	0.258603	-0.260988	1	PLVAP	0.0324939	-0.302051	1
				CLDN5	0.389192	0.425897	1	GRASP	0.000638904	0.611548	1	CCL15	1.2e-06	0.33457	0.00240541	POLDIP3	0.00351122	0.358847	1	FCER1G	0.00533551	-0.325295	1	GJA5	0.000150532	0.357415	0.301063	COL6A1	8.95e-15	0.413806	1.79e-11	TREM1	7.35e-07	-0.259976	0.00146909	KIF9	8.11e-05	-0.301973	0.162133
				MMRN1	0.929461	0.428049	1	COX7A1	0.00477644	0.61616	1	CA2	0.118451	0.34094	1	ADGRF5	0.105527	0.360766	1	NFIB	0.0386208	-0.320786	1	EFNB2	0.684241	0.357678	1	RAPGEF4	0.00529194	0.417438	1	CASC15	0.0112474	-0.25881	1	SEMA3G	6.98e-06	-0.301395	0.0139617
				KIAA1217	0.0444028	0.431308	1	PLAC9	0.0314031	0.622536	1	HPGD	0.0483203	0.341333	1	SERPINA1	0.022281	0.365019	1	CD247	0.681171	-0.320422	1	CYP1B1	0.964822	0.358592	1	MX1	0.0744657	0.421591	1	VCAM1	0.259023	-0.257418	1	CLEC4E	0.0457451	-0.298583	1
				TMTC1	0.524937	0.433949	1	GSN	0.00104066	0.622568	1	FCN3	0.406433	0.345914	1	GATA6	0.665918	0.367821	1	DNASE1L3	0.010925	-0.319829	1	TYROBP	0.0320144	0.361324	1	IL6	0.252597	0.430937	1	2003-03-01	3.96e-06	-0.256007	0.00792592	COL4A2	0.0251773	-0.296748	1
				EMP3	0.0109732	0.435902	1	SFTA2	0.0525606	0.62803	1	AEBP1	0.0679426	0.34788	1	ZEB1	0.0115074	0.368274	1	RASD1	0.394346	-0.319758	1	RP11-251M1.1	0.00474963	0.36333	1	COX7A1	0.442592	0.4311	1	PRKG1	0.714413	-0.253298	1	SORBS2	0.160384	-0.295896	1
				CAPG	1.38e-10	0.437473	2.76e-07	FBLN2	0.00387852	0.628143	1	GJA5	0.00408747	0.348201	1	NUPR1	0.850596	0.370364	1	DNASE2B	0.0343601	-0.317752	1	GPIHBP1	0.000749302	0.369694	1	SRPX	1.6e-05	0.432414	0.0319767	FGF13	0.972153	-0.252115	1	EFCAB10	0.129198	-0.295249	1
				RAPGEF5	0.0212677	0.439903	1	SFTPB	0.00781379	0.638191	1	MEIS2	0.0522664	0.352409	1	PTRF	0.262898	0.373611	1	GADD45A	1.21e-07	-0.317309	0.00024195	CTSH	0.373353	0.370538	1	CLEC4E	3.97e-13	0.434133	7.94e-10	IFIT1	0.00479568	-0.252049	1	APOC4-APOC2	0.000573906	-0.293759	1
				FBN1	0.00939873	0.439946	1	SLPI	0.0028116	0.643033	1	SOCS3	0.260515	0.35332	1	CAV2	0.987849	0.37549	1	LCN2	0.00544	-0.311661	1	HOPX	0.0172483	0.376523	1	LGALS3	0.471741	0.439398	1	LGMN	2.06e-10	0.252166	4.12e-07	EGFR	0.256351	-0.293737	1
				PLCB1	0.0581741	0.440059	1	POSTN	8.14e-05	0.707866	0.16281	IGFBP3	0.00264818	0.353995	1	ARHGAP29	0.369545	0.384985	1	RP11-598F7.3	0.79915	-0.310491	1	TREM1	0.011171	0.377547	1	GPX3	0.0233605	0.448908	1	SNED1	0.010621	0.258849	1	PARP16	0.280554	-0.293287	1
				DFNB59	0.0114192	0.440172	1	CHI3L1	0.0385278	0.717213	1	IL3RA	1.5e-05	0.358097	0.0299209	LGALS1	0.649258	0.389586	1	CACNA2D2	0.0246971	-0.307353	1	CYTL1	0.00145308	0.380718	1	COL6A2	1.65e-09	0.450171	3.3e-06	RP11-29G8.3	9.01e-07	0.260331	0.00180253	C2CD4B	5.15e-05	-0.292927	0.103037
				KIAA1211L	0.0749703	0.440762	1	CCL23	0.135988	0.791833	1	RP11-251M1.1	2.42e-05	0.358787	0.0483361	CTSL	0.000801297	0.390911	1	MMP2	0.0163105	-0.306315	1	KIF9	0.256674	0.38698	1	HIST1H4C	1.18e-07	0.453631	0.000235316	KLF2	0.434715	0.264167	1	VMO1	0.370692	-0.292791	1
				SFTPC	1.3e-08	0.442699	2.6e-05	LRRC32	0.000104631	0.817849	0.209262	MAGI1	0.948369	0.361446	1	CTSD	0.101653	0.399003	1	AGR3	3.14e-07	-0.305361	0.000627205	PTPRB	0.397945	0.39079	1	ARFGEF3	2.9e-08	0.458388	5.8e-05	ODF3B	1.1e-08	0.26422	2.2e-05	RP11-9J18.1	0.0503934	-0.28975	1
				BIRC3	0.0880946	0.443558	1	ICAM1	0.00471741	0.834372	1	SNCG	0.000191377	0.362126	0.382753	APOC1	0.0118661	0.403079	1	CYTL1	0.298785	-0.303998	1	BCAM	0.155212	0.395244	1	TNFRSF11B	4.66e-20	0.461575	9.33e-17	GGTLC1	0.000964039	0.266078	1	LGALS2	0.348776	-0.288687	1
				FTLP3	0.164167	0.44458	1	PLVAP	2.84e-06	0.835714	0.00567182	FBXL7	0.0348461	0.362382	1	LRRK2	0.0102715	0.408241	1	PLPP2	0.708746	-0.303475	1	ABI3BP	0.686845	0.396806	1	IL32	0.000337287	0.47877	0.674573	ISG15	0.57113	0.266245	1	DLG2	0.532997	-0.28637	1
				PALM2-AKAP2	0.772448	0.445644	1	HRCT1	4.68e-06	0.848527	0.00936547	HLA-DPB1	0.683185	0.369094	1	IGFBP6	0.0556661	0.409706	1	IGHA1	7.32e-05	-0.302992	0.146326	SOX7	0.136554	0.398265	1	BACE2	0.00613731	0.480434	1	TM4SF1	0.720695	0.273172	1	TFPI2	2.84e-07	-0.286144	0.000568244
				SNX10	0.0417483	0.447016	1	SOX18	4.4e-05	0.876022	0.0880968	PRICKLE2	0.000963286	0.371854	1	SPARCL1	1.64e-07	0.411762	0.000328302	SFTPB	0.253199	-0.300458	1	AGER	5.99e-06	0.401423	0.0119725	KALRN	0.152072	0.485682	1	KL	0.459209	0.274085	1	FAM167B	0.0388094	-0.285866	1
				FGF2	0.0534996	0.448432	1	LIFR	1.57e-07	0.950968	0.000313053	CNN3	0.157134	0.37372	1	CYR61	0.683848	0.4135	1	PPIL6	0.0025503	-0.295796	1	NUAK1	0.704583	0.406412	1	EMP1	0.207348	0.489462	1	APLN	0.144446	0.283407	1	PALMD	0.552073	-0.284724	1
				LDB2	0.141995	0.455251	1	NUAK1	3.82e-08	0.962026	7.63e-05	DNASE1L3	0.000249517	0.380351	0.499033	TAGLN	0.0012782	0.41387	1	PLEKHA5	0.151617	-0.294227	1	SNCG	0.232989	0.407054	1	S100A4	1.57e-06	0.491582	0.00314686	AC007319.1	0.0117893	0.285741	1	IFI27	0.526177	-0.283608	1
				TRAF1	0.090544	0.461875	1	LCN6	0.00793199	0.97439	1	CCND1	0.836231	0.3841	1	SLC6A4	0.0163136	0.415231	1	ANK2	0.176773	-0.294072	1	SFTA2	0.00127247	0.412816	1	IL1R1	0.805117	0.494692	1	VIPR1	0.152957	0.288133	1	DLC1	0.0362348	-0.283546	1
				SAMD4A	0.975604	0.463151	1	ID1	2.9e-07	0.990104	0.000580417	CNTNAP3B	0.128955	0.38491	1	FAM107A	0.0441706	0.41618	1	OTOA	0.229121	-0.293008	1	UAP1	0.0325913	0.414374	1	CX3CL1	0.151249	0.50179	1	PIM2	0.00328196	0.288374	1	CNOT6L	0.0629966	-0.282597	1
				NUPR1	0.00722571	0.465563	1	SFTPA1	3.26e-06	0.999886	0.0065144	PLEKHG1	0.103901	0.387174	1	CSTB	0.760796	0.418713	1	CNN3	0.00284885	-0.292934	1	IL6	0.0868576	0.415784	1	MT1A	7.99e-06	0.507111	0.0159784	MAMLD1	0.0965374	0.290707	1	ANGPT2	0.00357168	-0.279777	1
				MGP	0.819636	0.465856	1	GATA2	0.000134806	1.00217	0.269612	SLC7A11	0.0620927	0.38926	1	RBP1	0.652016	0.42589	1	PCDH17	3.16e-05	-0.292625	0.0632466	ARFGEF3	0.00373195	0.41582	1	HSPA6	3e-19	0.51733	6e-16	CALM3	5.79e-12	0.293559	1.16e-08	CH507-528H12.1	0.0381521	-0.279767	1
				HMCN1	0.0104456	0.466778	1	ID3	6.93e-08	1.02851	0.000138662	CYR61	0.0598437	0.390266	1	CAV1	0.278283	0.426528	1	CLDN10	0.0055338	-0.292527	1	SPARCL1	0.175497	0.415869	1	SOCS2	0.0565306	0.527018	1	STEAP4	0.00331005	0.29557	1	FCGR2B	0.271207	-0.279665	1
				PID1	0.0401063	0.469373	1	SELE	0.00020751	1.05559	0.41502	PHLDA1	0.972731	0.392165	1	SOX7	0.464515	0.427143	1	CD52	0.0162195	-0.290387	1	CNTNAP3B	0.674765	0.422638	1	NUPR1	0.018651	0.530858	1	NEXN	9.64e-05	0.298568	0.192792	DDIT4	0.0162694	-0.278794	1
				NID1	0.812137	0.47019	1	DONSON	6.02e-05	1.12358	0.120358	IL6	0.00690073	0.394926	1	FAM43A	0.00542137	0.427238	1	RSPH9	8.11e-09	-0.289494	1.62e-05	PKHD1L1	0.0132717	0.432805	1	CYB5A	2.78e-06	0.557901	0.00556793	PAWR	0.00531185	0.301534	1	TRBC1	0.569754	-0.277115	1
				VIPR1	1.28e-09	0.472139	2.57e-06	FABP5	0.000908439	1.23752	1	CTSB	0.00689444	0.400532	1	SLC11A1	0.0784124	0.429422	1	ACOXL	0.0418688	-0.288658	1	SFTPD	5.72e-05	0.434436	0.114475	FAM43A	0.00142511	0.558132	1	TMTC1	0.706697	0.301754	1	AC007319.1	0.0136246	-0.276841	1
				HEG1	0.019805	0.483716	1	ADIRF	1.27e-05	1.29867	0.0254213	ISG15	0.000198716	0.404918	0.397431	ID4	0.00621117	0.429847	1	ALPL	0.875544	-0.287709	1	PELI1	0.10125	0.435753	1	ID1	0.0722371	0.560781	1	LYZ	5.35e-08	0.302716	0.000106945	CLEC9A	0.423858	-0.276542	1
				C1QC	0.0826382	0.483874	1	HBB	0.946484	1.44896	1	LAMA4	0.00681909	0.40939	1	ID1	0.00332847	0.434922	1	SLC11A1	0.641518	-0.285548	1	SLC34A2	0.00123695	0.436892	1	NAPSA	2.89e-13	0.566465	5.77e-10	S100A14	0.0117896	0.304498	1	CNTNAP3B	0.225766	-0.27607	1
				SELP	0.00741351	0.494519	1	HES1	3.84e-08	1.48971	7.68e-05	CTSH	0.136509	0.410169	1	RASD1	0.110264	0.456658	1	CLIC5	3.9e-05	-0.284377	0.0780358	SAMD4A	0.0142392	0.437482	1	MT1F	0.00736145	0.567975	1	PXDN	0.163572	0.307209	1	CTHRC1	0.870716	-0.275344	1
				MMP1	8.42e-11	0.500322	1.68e-07	EGR1	1.59e-07	1.55103	0.000318083	LDB2	0.272	0.411649	1	NRDE2	0.85577	0.457093	1	ADAMTS18	0.946731	-0.283373	1	CLDN18	0.00911125	0.44245	1	FLT1	0.373226	0.583286	1	SFTA2	7.84e-05	0.307634	0.156875	DNAAF1	0.0818306	-0.273782	1
				ANKRD33B	0.117338	0.501897	1	SFTPC	1.84e-18	1.8494	3.68e-15	CYTL1	4.78e-05	0.414969	0.095573	C2CD4B	0.00941547	0.458947	1	FGL2	0.617801	-0.283372	1	BTNL9	0.0241324	0.442746	1	CYTL1	2.25e-10	0.596807	4.51e-07	FAT1	0.884004	0.313609	1	SPAG16	0.971621	-0.269311	1
				GLIS3	0.140544	0.515082	1	SOCS3	3.8e-14	1.92575	7.6e-11	LYZ	0.00169213	0.417462	1	ADAMTS9	0.340141	0.45905	1	NMB	0.715438	-0.282519	1	MYL9	0.37432	0.447968	1	CSF1	0.00158387	0.597497	1	FSCN1	1.11e-09	0.317204	2.21e-06	COL8A1	0.0130495	-0.26539	1
				EXT1	0.107624	0.517667	1					STC2	0.404587	0.423097	1	TACC2	0.000806266	0.459737	1	UGDH	0.000243081	-0.281988	0.486162	MGST1	0.00478857	0.459286	1	CSF3	7.38e-18	0.597979	1.48e-14	CNOT6L	1.36e-06	0.31772	0.00271409	KALRN	0.472147	-0.264391	1
				CH507-513H4.3	4.33e-05	0.520153	0.0865676					BACE2	0.00789229	0.425945	1	COL8A1	0.102276	0.466665	1	C9orf24	7.15e-05	-0.281982	0.143075	NUPR1	0.554318	0.460753	1	MEIS2	0.594133	0.606848	1	SDC1	4.16e-09	0.31802	8.32e-06	HLA-DQB2	0.242751	-0.26368	1
				CDH13	0.306257	0.528064	1					MMRN2	0.0319824	0.427737	1	FLT1	0.260831	0.471723	1	FRZB	0.371276	-0.281756	1	THBS1	0.866317	0.460767	1	GJA1	0.00461154	0.63945	1	TUBB	0.160247	0.321675	1	NAV3	0.0381521	-0.263489	1
				ELN	9.75e-07	0.530018	0.00194977					CCL23	0.000293637	0.42794	0.587274	HBA1	0.00333703	0.47368	1	PLEKHG1	0.0991423	-0.27672	1	SOCS3	0.8677	0.472436	1	SCGB1A1	1.61e-09	0.646536	3.21e-06	PERP	7.72e-06	0.325128	0.0154373	SNED1	0.0667023	-0.262514	1
				XXbac-BPG116M5.17	0.000573441	0.53281	1					AQP1	0.222612	0.428371	1	NAV3	1.52e-07	0.485308	0.000304664	CATSPERD	0.441995	-0.273172	1	SLCO2A1	0.227962	0.473333	1	CXorf36	0.17046	0.648462	1	F3	9.97e-07	0.325211	0.00199424	CCDC138	0.147616	-0.262473	1
				TM4SF1	0.0851365	0.533469	1					PCDH17	0.424916	0.433104	1	TINAGL1	0.235711	0.48654	1	WDR54	2.17e-06	-0.272341	0.00434953	MCAM	0.0672318	0.478521	1	ENPP2	0.0489407	0.648504	1	FDX1	0.682549	0.326266	1	HRCT1	0.0180568	-0.262324	1
				CD36	5.08e-07	0.538125	0.00101606					CDH5	0.794045	0.439455	1	GRASP	0.050063	0.490901	1	IL32	0.0548815	-0.270887	1	ADAMTS1	0.530635	0.482832	1	TUBA1B	0.270189	0.656995	1	CSTB	0.00271429	0.328576	1	MARCKSL1	0.00239785	-0.261702	1
				CFH	0.000492925	0.541031	0.98585					PPARG	1.77e-06	0.440106	0.00354858	DPYSL3	0.00248212	0.49598	1	PELI1	0.0558258	-0.267906	1	ARHGAP29	0.40652	0.483343	1	AREG	1.08e-08	0.661205	2.16e-05	SFTPD	8.64e-09	0.351126	1.73e-05	NR4A3	0.0196307	-0.260595	1
				SULF1	0.537605	0.549282	1					GJA1	2.09e-05	0.446932	0.0418132	C1QA	0.000146574	0.50099	0.293148	IFIT3	0.0975133	-0.267245	1	FABP5	0.0811562	0.491196	1	GLRX	0.000299079	0.665875	0.598159	FXYD3	0.884851	0.351686	1	RAB3IL1	0.00888357	-0.260249	1
				SLCO2A1	0.167789	0.549762	1					HOPX	0.000308693	0.447081	0.617387	TSPAN7	0.312515	0.501147	1	FPR2	0.00561798	-0.266166	1	HES1	0.953786	0.502354	1	ADGRF5	0.239839	0.680127	1	NEK5	6.89e-12	0.3532	1.38e-08	GSTO1	0.851061	-0.254363	1
				TIMP3	0.00447027	0.550479	1					S100A8	0.0285055	0.448059	1	SYNE1	0.455551	0.50165	1	GRHL2	0.318659	-0.26576	1	BIRC3	0.0399253	0.503972	1	RGCC	0.00699048	0.683382	1	ENPP1	0.256098	0.354367	1	PLA2G7	0.610119	-0.253495	1
				ADAMTS1	0.471205	0.552675	1					GPIHBP1	0.650168	0.4581	1	AREG	0.00702588	0.513211	1	HYAL2	0.225802	-0.264386	1	CXorf36	0.87818	0.504477	1	PTPRB	0.0314522	0.683747	1	PTPN13	0.0019778	0.354593	1	CFAP73	2.25e-07	-0.253318	0.00044994
				CLU	0.593467	0.553277	1					FLT1	0.40876	0.461266	1	CKB	0.963744	0.513747	1	PBX1	0.00548994	-0.263977	1	RSPO3	0.789941	0.50654	1	APOD	1.93e-05	0.684294	0.0386697	CD14	6.62e-07	0.357976	0.00132344	PBX1	0.991899	-0.253062	1
				NXN	5.64e-05	0.558604	0.112741					PHLDB2	0.000497222	0.466686	0.994444	HSPG2	0.349581	0.517133	1	PODXL	0.000986669	-0.262692	1	CALM3	0.0741354	0.507194	1	HSPA1A	0.0528513	0.702215	1	SHROOM3	1.67e-06	0.360804	0.00333099	EREG	0.00399808	-0.250107	1
				HERPUD1	0.547562	0.561389	1					ARFGEF3	0.503212	0.466994	1	ECSCR.1	0.916167	0.523616	1	COL3A1	0.00103669	-0.262254	1	CD14	0.270772	0.521356	1	CYR61	0.00458278	0.702306	1	HIST1H4C	2.54e-07	0.371518	0.000507895	CSF3	0.000938145	0.250148	1
				EREG	0.4681	0.56588	1					MEIS1	0.00084271	0.472317	1	CCL23	0.0342041	0.528449	1	MAP1B	0.954142	-0.261823	1	CDH11	0.168896	0.524389	1	BTNL9	0.00375477	0.725368	1	H2AFZ	0.000357536	0.373304	0.715072	LIMCH1	0.857446	0.250584	1
				CALD1	0.141995	0.566607	1					CMSS1	1.13e-06	0.492462	0.00225115	KALRN	0.00170408	0.541516	1	ROR1	0.506995	-0.260523	1	NXN	0.0397196	0.53587	1	FAM167B	0.126648	0.734512	1	RP11-419I17.1	9.97e-07	0.378801	0.00199473	MYOM2	0.221935	0.251698	1
				CTSZ	0.393937	0.570731	1					MCAM	0.0230852	0.496198	1	PTGIS	0.140734	0.54692	1	COL4A2	0.00897677	-0.260153	1	HLA-DRB1	0.529056	0.545879	1	TNFSF10	0.0226126	0.735803	1	PSAP	0.276645	0.379913	1	IFIT3	0.0550808	0.252092	1
				EGFR	0.0121737	0.572341	1					HERPUD1	0.729388	0.497296	1	MGST1	0.0472172	0.556324	1	DNAH6	0.48758	-0.256917	1	AQP1	0.177435	0.548929	1	SFTPA2	9.03e-06	0.740021	0.0180602	EVI2B	0.544053	0.389069	1	LSAMP	0.518481	0.255063	1
				S100A9	0.345869	0.574286	1					PGC	7.36e-06	0.50913	0.0147119	GJA4	0.0282211	0.562933	1	CXCL11	0.350813	-0.256513	1	PALLD	0.818839	0.54958	1	F2RL3	0.000957411	0.741907	1	GRASP	0.339265	0.399007	1	HMGCS1	0.807986	0.257369	1
				PDLIM3	0.0634884	0.584583	1					CTSD	0.000212297	0.509619	0.424594	HOPX	0.262259	0.56796	1	CCL22	0.109896	-0.254495	1	PEBP4	0.21047	0.555363	1	PODXL	0.121033	0.746169	1	XBP1	0.00893489	0.399169	1	SULF1	0.000103721	0.257707	0.207442
				SERPINA1	0.616684	0.584765	1					ANKRD36C	8.51e-05	0.513603	0.170248	SFTPB	0.522389	0.572497	1	COMP	0.890417	-0.254206	1	TUBB	0.373143	0.562986	1	S100A8	0.211257	0.773302	1	STXBP2	3.95e-06	0.401914	0.0079021	HIST1H4C	0.415986	0.258619	1
				MEIS1	0.0256608	0.586893	1					ZFPM2	9.1e-06	0.516739	0.0182055	HBEGF	0.757856	0.580949	1	MCEMP1	0.0338381	-0.253502	1	SFTPB	0.831591	0.569322	1	NPTX2	0.158079	0.776505	1	PLEKHA5	0.014145	0.403502	1	ADAMTS1	0.0695707	0.264268	1
				BMP6	0.00795276	0.591527	1					ST6GAL1	0.00563927	0.517168	1	GPIHBP1	0.310129	0.588225	1	ELF3	0.806576	-0.253304	1	ENAH	0.0865667	0.577093	1	ID3	0.0102282	0.797157	1	MRPS31	8.08e-09	0.40398	1.62e-05	CYP4B1	7.11e-05	0.266226	0.142239
				PTPN13	2.98e-11	0.595838	5.95e-08					KAZN	0.000350683	0.518142	0.701366	MEIS2	0.0621126	0.588541	1	CALM3	0.397129	-0.251436	1	PAWR	0.608165	0.578382	1	HSPA1B	0.0648664	0.803914	1	CFAP44	5.54e-14	0.409043	1.11e-10	IGF1	0.315724	0.267585	1
				HDAC9	0.00025168	0.596558	0.503361					VIPR1	0.00988681	0.521077	1	TPM1	0.252877	0.600378	1	TFF3	0.0999102	-0.250797	1	HBA2	3.55e-06	0.588143	0.00710583	TMSB15A	1.41e-07	0.813753	0.000281097	DFNB59	1.59e-10	0.410664	3.19e-07	FCER1G	0.422175	0.267914	1
				RP5-877J2.1	0.00348634	0.603047	1					CD14	0.639378	0.521685	1	ADGRL2	0.906174	0.60584	1	CCL3	0.655869	0.255996	1	LTBP1	0.00662572	0.598658	1	CD34	0.620247	0.827294	1	CXorf36	3.6e-10	0.418223	7.2e-07	S100A16	0.266313	0.268772	1
				EFEMP1	0.00618587	0.603718	1					KLF2	0.143894	0.536654	1	NPDC1	0.0163245	0.614406	1	CDH1	0.0171538	0.262108	1	NAPSA	0.0137488	0.604421	1	GPIHBP1	0.011133	0.832039	1	NPDC1	0.00118572	0.419823	1	PALLD	0.0675544	0.269085	1
				CTSL	0.56702	0.608887	1					INSIG1	0.270695	0.537474	1	HES1	0.325984	0.615895	1	ITM2C	0.961524	0.265045	1	LIFR	0.071316	0.608132	1	FCN3	2.04e-08	0.840958	4.08e-05	TUBA1B	0.00186383	0.419982	1	CXCL1	0.00399808	0.27305	1
				CCL20	2.11e-06	0.612067	0.00422967					TFPI	0.357668	0.539269	1	GATA2	0.575423	0.623646	1	GNG11	0.34038	0.265319	1	HLA-DQB1	0.0468564	0.612016	1	POSTN	0.130529	0.878476	1	INHBA	0.943167	0.421887	1	IFI6	0.0755143	0.277304	1
				PLEKHA5	2.24e-05	0.635268	0.0447109					NPDC1	0.58848	0.541658	1	SFTA2	0.0507209	0.632347	1	TACC2	0.000330229	0.266097	0.660458	C1QB	0.0421407	0.615476	1	DDIT4	0.00151967	0.890144	1	FABP5	4.19e-08	0.428394	8.38e-05	IGLC2	0.111012	0.27928	1
				OSBPL6	6.47e-08	0.636405	0.000129313					MRPS31	0.000422651	0.558818	0.845303	CIR1	0.198205	0.636777	1	KLF2	0.0360797	0.267839	1	PLVAP	0.614644	0.627927	1	CXCL2	0.715007	0.900127	1	EMP2	0.469843	0.437597	1	AQP3	0.150437	0.28373	1
				FOSL1	0.84307	0.645309	1					TMEM100	0.0331817	0.571601	1	PLA2G5	0.160891	0.646536	1	TXNDC5	0.0192357	0.269901	1	CLIC3	0.000174924	0.672958	0.349848	RALGAPA2	0.329689	0.908381	1	GLRX	3.68e-08	0.437986	7.36e-05	TTN	0.902705	0.291632	1
				SLPI	5.16e-10	0.64611	1.03e-06					KIAA1211L	0.372183	0.574321	1	IL6	0.744239	0.653346	1	PDK4	2.8e-07	0.27001	0.000560701	GPX3	0.00823832	0.675568	1	CXCL1	0.00274031	0.93534	1	ST6GAL1	4.7e-07	0.44827	0.000939411	C5AR2	0.00548507	0.292216	1
				PLPP1	0.20108	0.666678	1					NUPR1	0.0705968	0.577763	1	STC1	0.000192579	0.660185	0.385158	FAT1	0.0525398	0.270388	1	PPP1R14A	0.45273	0.676114	1	CTSD	0.0148367	0.963449	1	TUBB4B	0.00276449	0.448514	1	TEAD1	0.00064273	0.294653	1
				S1PR1	0.159993	0.668152	1					XBP1	0.00462034	0.581742	1	CYP1A1	2.44e-05	0.671695	0.0488271	MGST1	0.0711045	0.271241	1	EGFL7	0.167529	0.684422	1	RAPGEF5	0.00367224	0.966712	1	SLC34A2	7.64e-13	0.44905	1.53e-09	IDO1	0.000299263	0.29749	0.598525
				PALLD	0.000187228	0.670634	0.374456					FABP4	0.000937542	0.589445	1	SOX17	0.410554	0.681718	1	CCL5	0.349712	0.271243	1	TMTC1	0.522806	0.686696	1	CLEC14A	0.00568224	1.02401	1	HBA1	1.19e-07	0.450333	0.000238269	STC2	0.927944	0.299291	1
				EFNB2	0.933726	0.688747	1					LYVE1	0.000133726	0.59305	0.267452	ARC	0.466696	0.68542	1	CHI3L2	0.606695	0.272676	1	PLAC9	0.448281	0.690546	1	SOCS3	0.000164065	1.02979	0.328131	SOX7	2.72e-08	0.457692	5.44e-05	TRAC	0.620601	0.299927	1
				EFNA5	0.139392	0.705559	1					S1PR1	0.643668	0.609036	1	HSPA1A	0.75778	0.701922	1	STC2	0.00197022	0.275147	1	HEY1	0.0186894	0.719303	1	SLC9A3R2	0.362649	1.03088	1	HBA2	7.58e-06	0.458029	0.01515	ZFPM2	0.00123169	0.300941	1
				USP54	0.0653466	0.713969	1					GNA14	6.08e-05	0.616466	0.121528	RFX3	0.00101379	0.718566	1	EDN1	0.00137901	0.27574	1	S100A11	0.812089	0.72664	1	SFTPA1	0.0191947	1.03923	1	EMP3	0.00261939	0.458958	1	LPL	0.701861	0.302265	1
				CMSS1	0.00628752	0.747949	1					ID3	0.0233816	0.625951	1	LINC00551	0.226059	0.729292	1	ARHGAP29	0.0711043	0.277282	1	CKB	0.167046	0.729084	1	ICAM1	0.0121718	1.09131	1	MATK	1.59e-05	0.460493	0.031728	ATF7IP2	0.00128831	0.302452	1
				C2CD4B	2.19e-07	0.75505	0.000438897					RBPMS	9.57e-06	0.634972	0.0191352	PGC	0.0556603	0.739121	1	C4BPA	0.00951039	0.27746	1	EMP3	0.141032	0.732824	1	CCL2	2.61e-06	1.13591	0.00521735	PDE5A	0.0264235	0.464017	1	FOLR2	0.746724	0.306637	1
				COL8A1	9.35e-11	0.75552	1.87e-07					POLDIP3	0.0869082	0.636637	1	EGR1	0.735234	0.751041	1	CCL2	0.0041839	0.279111	1	C1QA	0.000368967	0.734206	0.737933	GDF15	8.14e-13	1.15322	1.63e-09	MARCKS	0.00220098	0.465426	1	TUBD1	0.0012375	0.312176	1
				PTGIS	3.09e-07	0.755693	0.000618634					PDLIM3	0.00184454	0.636761	1	TMEM100	0.00404965	0.766742	1	TLL1	3.23e-06	0.279935	0.00645899	LYZ	0.0118988	0.740154	1	LCN6	0.910798	1.15928	1	KIAA1211L	0.000342947	0.474505	0.685894	CCL5	0.939111	0.313047	1
				ADAMTS9	0.0324334	0.77436	1					FHL1	0.00748272	0.651176	1	NUAK1	0.949624	0.778403	1	PALLD	0.42402	0.281154	1	SLC9A3R2	0.485669	0.743333	1	CLDN5	0.0116413	1.20774	1	TACSTD2	8.4e-06	0.486169	0.0167957	MET	0.699257	0.314187	1
				C1R	0.765888	0.788688	1					THBD	0.267073	0.676785	1	PRSS23	0.012742	0.826985	1	MT1F	0.276233	0.281561	1	KALRN	0.273732	0.759184	1	FABP5	0.953307	1.28547	1	CHRM3	4.72e-06	0.490332	0.00944312	TRBC2	0.265726	0.316337	1
				NEDD4L	0.340951	0.807661	1					TSPAN7	0.570471	0.690403	1	IGFBP3	0.00096072	0.835719	1	EGFL7	0.297633	0.281986	1	HRCT1	0.88744	0.765532	1	SELE	7.98e-08	1.28566	0.00015952	RBPMS	1.47e-06	0.5059	0.00294103	HCST	0.600876	0.317185	1
				ADAMTS4	0.621223	0.820829	1					COX7A1	0.279012	0.69839	1	RP11-251M1.1	0.498515	0.906183	1	CYYR1	0.26974	0.282228	1	FHL1	0.000286375	0.766624	0.57275	CD36	6.38e-06	1.31415	0.012767	S100A8	0.00937327	0.512767	1	FCGR1A	0.315716	0.318101	1
				LINC00551	0.137125	0.822733	1					DDIT4	0.559412	0.699491	1	VIPR1	0.0434487	0.930162	1	PALM2-AKAP2	0.0158125	0.284258	1	TINAGL1	0.427038	0.769416	1	SFTPB	0.683904	1.36319	1	ARHGAP29	0.612437	0.513774	1	CLIC3	0.00193144	0.318242	1
				ICAM1	3.7e-06	0.826382	0.00740862					DNAJB1	4.71e-06	0.702197	0.00941655	ID3	0.000152189	0.945946	0.304379	IDO1	0.0498248	0.284891	1	RAMP3	0.0612378	0.782145	1	ANGPT2	0.263341	1.36523	1	CTSH	0.0146949	0.526036	1	ITM2A	0.0110904	0.318282	1
				MARCKS	0.000513063	0.842562	1					HSPA1B	0.0615458	0.702943	1	GCHFR	0.653385	0.959223	1	VCAM1	1.56e-05	0.285213	0.0311483	TM4SF1	0.302033	0.797301	1	SFTPC	1.18e-09	1.53236	2.37e-06	HOPX	0.0469615	0.53206	1	TAGLN	0.05991	0.318368	1
				SERPINE1	0.00666602	0.846103	1					SFTPC	0.00221219	0.706791	1	SRPX	0.0040001	1.05216	1	WNT2	0.0881877	0.2871	1	MARCKS	0.0588085	0.815342	1	C2CD4B	0.000667266	1.53302	1	SOSTDC1	0.0185632	0.537958	1	ANKRD33B	0.0590386	0.320478	1
				PARD3	0.000321615	0.849717	0.643231					GPX3	0.0844505	0.707645	1	SFTPA1	0.000783756	1.16372	1	AFF3	0.559898	0.2886	1	ADGRF5	0.0991349	0.817077	1	CA4	3.48e-07	1.57896	0.000696731	GART	0.0663131	0.543172	1	CD84	0.145493	0.320588	1
				RALGAPA2	0.000104238	0.87722	0.208476					PAWR	0.0421851	0.712242	1	ADIRF	1.19e-05	1.1772	0.0237615	FPR3	0.448351	0.290267	1	TANC1	0.202269	0.855946	1	SLPI	0.643595	1.90264	1	FBXL7	0.0116811	0.549003	1	SCGB3A2	0.0254125	0.322227	1
				MT-TV	0.730117	0.888611	1					SERPINA1	0.0119301	0.725749	1	SOX18	0.0843982	1.24124	1	ZNF385B	0.717659	0.291233	1	A2M	0.0791971	0.901053	1					PREX2	1.68e-06	0.550072	0.0033561	GJA5	0.0232006	0.323505	1
				CYP1A1	0.000190445	0.906581	0.38089					ARC	0.0247741	0.747827	1	SFTPC	1.78e-10	1.25091	3.55e-07	TSPAN7	0.00150488	0.293841	1	CTSD	0.61683	0.913756	1					SCD	6.09e-08	0.554784	0.000121773	ITGB8	0.0435019	0.324053	1
				ZFPM2	0.0630307	0.936309	1					PLIN2	5.4e-05	0.754355	0.108079	EGFL7	1.63e-05	1.25587	0.0326711	PHLDB2	0.24729	0.296608	1	CCL15	0.121326	0.94777	1					MEIS2	9.13e-06	0.561734	0.018256	PTGS2	0.413097	0.324473	1
				SRPX	5.05e-07	0.95555	0.00101039					SFTPA2	0.108646	0.754999	1	HBA2	0.0359241	1.26168	1	PCOLCE2	0.00177754	0.29764	1	HYAL2	0.0657508	0.948191	1					APOD	0.0704824	0.577887	1	S100A1	0.00142528	0.33316	1
				TPST1	0.000397948	0.963582	0.795896					MYLK	0.105861	0.76337	1	KLF2	8.17e-06	1.31419	0.0163463	TAGLN	0.370299	0.297843	1	CRIP2	0.0311477	0.962174	1					MGST1	7.92e-09	0.58015	1.58e-05	TMEM176A	0.320681	0.33554	1
				CXCL2	0.000553455	0.963611	1					STC1	0.00295922	0.774541	1	TIMP3	6.68e-10	1.67211	1.34e-06	LGALS1	0.83253	0.300503	1	FCN3	0.339398	0.971155	1					SOX18	1.29e-07	0.585858	0.000258632	BACH2	3e-07	0.337001	0.000600865
				PLAUR	0.588281	0.966147	1					HES1	0.166137	0.794797	1	HBB	0.00676746	1.77397	1	RNASE6	0.545567	0.3055	1	SCGB1A1	0.0901783	0.993088	1					SPARCL1	0.0057014	0.586143	1	ECSCR	0.00353458	0.338595	1
				GPX3	0.00127917	0.979891	1					PAPSS2	0.00244167	0.809664	1	LCN6	7.34e-05	1.92485	0.146809	MACC1	0.0252581	0.307497	1	INMT	0.134901	1.00183	1					MYH11	0.18694	0.586228	1	SYNE2	0.458846	0.339337	1
				AC007319.1	1.13e-05	1.01674	0.0226509					PKHD1L1	0.000529396	0.817162	1	SLPI	6.47e-08	1.98571	0.000129334	RSAD2	3.22e-06	0.307566	0.00644796	FAM167B	0.939274	1.02762	1					HSPA1B	5.98e-07	0.624079	0.00119507	IL6	0.230866	0.347269	1
				IL33	0.0226319	1.0244	1					SERPING1	0.0279764	0.828921	1					MME	0.0511084	0.309318	1	COX7A1	0.383774	1.03232	1					KRT18	0.276914	0.62663	1	CPNE2	0.036921	0.348524	1
				CH507-513H4.5	0.244993	1.02666	1					PDK4	0.099011	0.832784	1					RAPGEF5	0.0818714	0.309333	1	GRASP	0.144629	1.04835	1					PARD3	1.48e-06	0.635028	0.00295533	DHX33	0.000504369	0.353357	1
				ABI3BP	0.97047	1.03606	1					F2RL3	0.228573	0.835441	1					CAMP	0.037398	0.309959	1	LCN6	0.67491	1.05252	1					DDAH1	9.1e-07	0.635108	0.0018201	C1QC	0.160138	0.355898	1
				ST6GAL1	0.0039708	1.06824	1					SCGB1A1	0.836999	0.868979	1					SLC9B2	0.9434	0.322374	1	DONSON	0.0124557	1.05361	1					FHL1	0.226995	0.635234	1	HLA-DQB1	0.767161	0.356316	1
				BMPR1B	0.0130096	1.10834	1					GATA2	0.0342093	0.879038	1					FOSL1	0.595032	0.32307	1	RAPGEF4	0.135454	1.09255	1					HBB	4.69e-06	0.653047	0.00938895	TSPO	0.416561	0.356765	1
				PAPSS2	0.50417	1.14891	1					ICAM1	0.00316323	0.882956	1					TPM2	0.01006	0.323275	1	GSN	0.00447812	1.09894	1					SLCO2A1	0.000586394	0.676926	1	COL6A2	0.0828667	0.35899	1
				POLDIP3	0.000902338	1.17258	1					CXCL1	0.000909383	0.888666	1					FSCN1	0.000420202	0.333599	0.840404	ADIRF	0.0168112	1.10247	1					TGFBR3	0.0819609	0.682303	1	SNCG	0.0141428	0.364139	1
				FABP4	0.0200329	1.2108	1					IL7R	0.041693	0.892723	1					IL33	0.0653531	0.335004	1	C7	0.00772181	1.11942	1					F2RL3	0.000347185	0.682608	0.69437	CH25H	0.0110904	0.364488	1
				CCL2	0.702868	1.24914	1					FABP5	0.0230721	0.913008	1					ATF7IP2	0.112334	0.33738	1	SCGB3A2	0.108788	1.12008	1					TFPI2	0.00589316	0.686702	1	FPR2	0.722654	0.37457	1
				MEIS2	1.53e-06	1.28455	0.00305533					SFTPA1	0.243498	0.940077	1					S100A11	0.0275517	0.345053	1	GATA2	0.98937	1.13105	1					LDB2	0.00227738	0.701712	1	ISG15	0.529066	0.375904	1
				SELE	0.364289	1.28747	1					EGR1	0.0346217	0.966973	1					FGF2	0.00369551	0.345376	1	HBB	0.00665926	1.1509	1					EGFL7	2.64e-05	0.711746	0.0527542	PSAP	0.265323	0.383072	1
				IL6	0.00435133	1.30101	1					ENPP2	0.00469784	0.978896	1					FAM167B	0.0559455	0.347393	1	ID3	0.0144953	1.19521	1					CLEC14A	0.889108	0.714947	1	HPGDS	0.0649308	0.384991	1
				SULT1E1	0.580173	1.30595	1					TYROBP	0.00105504	1.0033	1					RP11-9J18.1	0.290739	0.347957	1	MMRN1	0.0577576	1.21214	1					SEMA3A	2.85e-10	0.730124	5.7e-07	VSIG4	0.412688	0.385488	1
				ADAMTS9-AS1	0.000383628	1.31267	0.767255					LRRC32	0.465225	1.00966	1					NCKAP5	0.00328398	0.348765	1	HSPG2	0.00665276	1.2362	1					GATA2	0.641809	0.74042	1	GLRX	0.620526	0.386994	1
				SYN3	0.66271	1.3573	1					CXCL2	0.000211131	1.02584	0.422262					INSIG1	0.000179036	0.350179	0.358073	TIMP3	0.000158949	1.28718	0.317898					TNXB	0.00280233	0.755385	1	TPM2	0.373974	0.392198	1
				NRG3	0.00218432	1.36792	1					SLC6A4	0.196178	1.06792	1					LILRB4	0.000234619	0.356101	0.469238	TNXB	0.631265	1.38185	1					MYLK	0.789012	0.756432	1	SLC9A3R2	0.818505	0.393638	1
				MT-TQ	0.117841	1.38662	1					TNFSF10	0.0316319	1.17526	1					GATA6	0.00402707	0.358568	1	SFTPA2	0.085335	1.4121	1					PLAU	0.00604214	0.759388	1	HEY1	0.0185587	0.395283	1
				SLC7A11	0.724478	1.39142	1					CXCL8	7.4e-07	1.1988	0.00148024					MAP2	0.656141	0.360506	1	CCL23	0.0641895	1.43283	1					KDR	0.395016	0.779826	1	RORA	0.000421169	0.400288	0.842339
				TFPI	6.41e-06	1.44254	0.0128132					SERPINE1	1.37e-05	1.23379	0.0273069					PLBD1	0.00713	0.364252	1	LRRC32	0.361703	1.46329	1					PDK4	0.214537	0.782417	1	ACP5	0.305633	0.400618	1
				TIMP1	0.0260901	1.46064	1					SLPI	0.134056	1.27039	1					C1QA	0.0382735	0.36902	1	TAGLN	0.944989	1.48125	1					SLPI	0.515846	0.782761	1	GM2A	0.0102438	0.400801	1
				NRG1	0.922215	1.46511	1					ANKRD1	0.0546794	1.30354	1					WDR66	0.244068	0.371448	1	SOX18	0.223724	1.5631	1					ID3	9.68e-06	0.802827	0.0193533	LRRC32	0.29326	0.403462	1
				DKK2	1.03e-05	1.5019	0.0206196					ADGRL4	0.461443	1.31398	1					TINAGL1	6.88e-07	0.371666	0.00137672	KLF2	0.00328068	1.72089	1					CTSD	0.00927161	0.822669	1	SPI1	0.279093	0.404521	1
				TLL1	1.32e-07	1.57526	0.000263372					CD36	0.0107895	1.35772	1					C10orf107	0.00154933	0.372442	1	SLPI	0.401333	1.73179	1					TNFSF10	0.89913	0.836375	1	EGR1	0.102298	0.404788	1
				CYP1B1	1.9e-05	1.58406	0.03798					CSF3	3.23e-09	1.44875	6.46e-06					NPR3	7.66e-05	0.378901	0.153297	VIPR1	0.93044	1.92297	1					HPGD	7.59e-05	0.859075	0.151742	FGGY	2.19e-05	0.405402	0.0437071
				SLC7A2	0.0715224	1.61877	1					BIRC3	4.94e-05	1.54424	0.0987486					IL1R1	0.00839389	0.378941	1	ID1	1.95e-07	2.06661	0.000389395					PBX1	0.0488833	0.88489	1	SFTA2	0.00277894	0.406584	1
				RP11-9J18.1	0.000375882	1.62101	0.751763					CTGF	0.782327	1.57197	1					CD34	0.0323101	0.382158	1	SFTPC	1.42e-07	2.07167	0.000283533					HERPUD1	0.860541	0.892125	1	TMEM176B	0.072342	0.41131	1
				MECOM	3.32e-11	1.66216	6.64e-08					CLEC4E	0.548301	1.8005	1					SLC44A4	5.95e-08	0.383977	0.000119069	IL7R	0.508156	2.12174	1					ID1	3.88e-07	0.927051	0.000775231	FPR3	0.0157108	0.4158	1
				CSF3	0.196952	1.68559	1					HSPA1A	0.000103227	1.9202	0.206455					ABI3BP	5.83e-09	0.384601	1.17e-05	SFTPA1	0.0225711	2.28693	1					MEIS1	2.93e-08	0.948852	5.87e-05	INSIG1	0.0936416	0.419023	1
				CXCL3	0.806316	1.7949	1					IL1RL1	1.69e-07	3.72014	0.000337443					TFPI2	0.190031	0.384819	1	NEK5	0.0327368	0.251081	1					SFTPC	5.47e-06	0.964328	0.0109448	TGFBI	0.328773	0.421248	1
				VCAM1	1.08e-05	1.83045	0.0216659													FCGR1A	0.0916376	0.385615	1									PRICKLE2	5.35e-07	0.995798	0.00106925	FSTL1	0.0599642	0.424108	1
				PTGS2	0.0080545	2.26428	1													MT1X	0.516201	0.390503	1									DDIT4	0.000107716	1.00045	0.215433	ID1	0.532693	0.428875	1
				IL1RL1	0.211087	2.43407	1													ACP5	7.81e-06	0.394088	0.0156228									PGC	0.0289745	1.04672	1	RP11-386I14.4	0.0879593	0.432431	1
				CXCL1	0.0288766	2.52338	1													KDR	0.898018	0.400943	1									CDH13	8.42e-09	1.05959	1.68e-05	CYR61	0.188159	0.432918	1
				CXCL8	0.0291134	2.98294	1													EMP3	0.00453994	0.402935	1									PDLIM3	1.49e-08	1.09379	2.99e-05	CD8A	0.0539915	0.440326	1
																				FAM189A2	0.125158	0.403653	1									HSPA1A	0.111608	1.09632	1	TNNI2	0.45243	0.441245	1
																				RAMP2	0.211906	0.40561	1									CYR61	6.24e-05	1.1034	0.124795	AC092580.4	0.0705194	0.444395	1
																				ID1	0.624352	0.406138	1									SFTPA2	0.645083	1.1397	1	FABP4	0.00471304	0.445432	1
																				S100A4	0.555287	0.407007	1									TMEM100	0.100395	1.15013	1	BTNL9	0.460565	0.445466	1
																				CH507-528H12.1	0.0535289	0.409196	1									CD36	9.54e-05	1.1567	0.190769	PRSS21	0.512731	0.445816	1
																				TNFRSF11B	0.00206923	0.410922	1									ZNF331	5.27e-05	1.18712	0.105481	MACC1	0.918743	0.450261	1
																				CAPG	0.0279458	0.41891	1									SYNE1	0.0152363	1.23503	1	BIRC3	0.491017	0.450938	1
																				TNNT2	1	0.419455	1									CA4	2.21e-05	1.24475	0.0441616	VIPR1	0.456657	0.452276	1
																				AKR1C1	7.05e-07	0.421001	0.00141									SLC6A4	0.0453068	1.27989	1	ADGRF5	0.586628	0.465942	1
																				LGALS3	2.34e-08	0.42296	4.67e-05									SFTPB	0.2061	1.29213	1	MYLK	0.350502	0.466285	1
																				RP11-386I14.4	0.15618	0.424755	1									CHRM2	0.322282	1.3783	1	CES1	0.384573	0.467663	1
																				PTPN13	0.0330404	0.424909	1									SFTPA1	0.61045	1.41857	1	AXL	0.566268	0.478276	1
																				SDS	0.879032	0.425265	1									BTNL9	0.0209457	1.49964	1	XCL1	0.244605	0.482491	1
																				MNDA	0.0292947	0.42822	1									AQP1	6.21e-08	1.58559	0.000124213	SCGB1A1	0.0316891	0.484588	1
																				MET	0.0143951	0.429131	1									ADIRF	1.95e-05	1.58623	0.039	SNHG12	0.807454	0.489331	1
																				CD84	3.07e-05	0.430968	0.0614644									CLEC4E	0.696597	1.74847	1	MIR3945HG	0.0155474	0.494729	1
																				S1PR1	7.02e-07	0.431165	0.00140363									RP11-251M1.1	0.0459746	1.89089	1	CA4	0.0282741	0.497401	1
																				XBP1	0.777987	0.431591	1									IL1RL1	2.96e-11	2.8733	5.91e-08	2003-03-01	0.0072216	0.510286	1
																				FOXP2	0.186941	0.433818	1													SDPR	0.59917	0.514434	1
																				FLT1	4.78e-06	0.435019	0.00956255													CYP1B1	3.96e-05	0.515045	0.0791138
																				RHOJ	0.950892	0.435938	1													RGS10	0.32649	0.515965	1
																				GATA2	0.0978318	0.438151	1													VCAN	0.0618278	0.518674	1
																				STXBP2	0.309401	0.441117	1													TMTC1	0.00828507	0.527932	1
																				AGR2	3.58e-06	0.442702	0.00715977													MYL9	0.269023	0.530528	1
																				LYZ	0.132978	0.449072	1													CTSW	0.875845	0.537795	1
																				IGLC2	0.00376341	0.451052	1													FLT1	0.630281	0.539703	1
																				CH25H	0.0262724	0.455609	1													INHBA	0.854347	0.543008	1
																				IFI27	0.926106	0.463439	1													BHLHE41	0.851669	0.544348	1
																				ITGB6	8.37e-08	0.464818	0.000167488													COX7A1	0.992615	0.547301	1
																				TFRC	0.00498029	0.464867	1													LST1	0.374396	0.550181	1
																				HDAC9	0.182916	0.470003	1													CIR1	0.699863	0.551167	1
																				NR1H3	0.00139197	0.471124	1													FOLR1	0.765634	0.551304	1
																				GJA5	1.11e-06	0.474625	0.00221698													TSPAN7	0.0813668	0.554089	1
																				HES1	6.69e-05	0.475778	0.133777													GS1-600G8.5	0.00117926	0.554782	1
																				SPAG17	5.5e-05	0.475871	0.109986													CD2	0.0530899	0.561278	1
																				HEG1	0.758648	0.477141	1													SLC19A3	0.00297639	0.562071	1
																				BAG3	0.00380815	0.478733	1													MME	5.18e-05	0.563451	0.103531
																				ANKRD33B	0.331876	0.488146	1													MEIS2	0.660892	0.565919	1
																				RETN	0.0433857	0.492002	1													PCOLCE2	0.12537	0.570822	1
																				SORBS2	6.96e-09	0.49492	1.39e-05													APOC1	0.30336	0.578452	1
																				MAST4	0.00189562	0.495817	1													C12orf75	0.439731	0.579943	1
																				ID3	1.57e-05	0.496838	0.0314631													AKR1B1	0.580413	0.588615	1
																				INHBA	0.141813	0.499948	1													IGFBP2	0.492486	0.591924	1
																				TSPO	0.380289	0.502899	1													MCTP2	0.00413397	0.593529	1
																				PCAT19	0.0746594	0.5045	1													JAML	0.391409	0.596217	1
																				GRASP	0.0924936	0.505793	1													HBEGF	0.752977	0.600434	1
																				NUPR1	0.00998222	0.512852	1													MMRN1	0.00988024	0.6015	1
																				CXCL2	0.00374121	0.516693	1													STC1	1.86e-05	0.602691	0.0372406
																				CLEC14A	0.0321606	0.517551	1													GNLY	0.192913	0.611436	1
																				CASC15	6.51e-08	0.526753	0.000130176													PDZK1IP1	0.137475	0.61269	1
																				SPARCL1	0.122765	0.531592	1													NUPR1	0.635249	0.618825	1
																				SNED1	0.632821	0.549162	1													KLRD1	0.00101579	0.619388	1
																				AC007319.1	0.0196134	0.551494	1													MNDA	0.458846	0.619958	1
																				STC1	4.34e-07	0.553317	0.000868805													ZC3H3	1.53e-05	0.630545	0.0305511
																				MYO1B	0.0327626	0.561388	1													DKK2	0.843119	0.63815	1
																				IGSF6	0.186214	0.569311	1													TFPI	0.469292	0.639425	1
																				ZNF331	0.00420847	0.569702	1													RUNX3	1.22e-07	0.641702	0.000243984
																				DNAJB1	3.92e-05	0.574579	0.0783491													HERPUD1	0.364086	0.644133	1
																				ADIRF	0.00303553	0.574615	1													CAMP	0.0315701	0.646971	1
																				SPOCK2	0.000304445	0.579434	0.60889													CSTA	0.28088	0.653266	1
																				CXCL5	0.279853	0.585065	1													S100A11	0.0347342	0.656501	1
																				SPI1	0.868877	0.592307	1													MGST1	0.507111	0.680603	1
																				C1QC	0.0987685	0.599713	1													SFTPB	0.380901	0.683129	1
																				NXN	0.0459048	0.604368	1													S100A9	0.726395	0.695536	1
																				ERRFI1	0.00310856	0.609596	1													TPM1	0.682606	0.700873	1
																				RP11-620J15.3	0.00888771	0.614758	1													HPGD	0.963651	0.718307	1
																				KAZN	0.519774	0.620659	1													SNX10	0.0749438	0.738607	1
																				THBD	0.000379459	0.621346	0.758918													RNASE6	0.0106463	0.738982	1
																				RTEL1-TNFRSF6B	0.0841849	0.631286	1													RFX3	1.73e-06	0.754048	0.00346478
																				SYNPO2	1.24e-07	0.635609	0.000248531													S100A12	0.355094	0.776812	1
																				VAMP5	0.00115122	0.640213	1													H2AFZ	0.0307375	0.793501	1
																				PGC	0.630687	0.644071	1													SLPI	0.210838	0.79704	1
																				VIPR1	0.034387	0.644859	1													RND3	0.063298	0.807552	1
																				HS3ST2	0.679156	0.647875	1													CCL23	0.0106463	0.829104	1
																				ITGB2	6.31e-12	0.651737	1.26e-08													GLDN	0.1658	0.843253	1
																				BIRC3	0.125946	0.657433	1													HBB	0.00363565	0.845202	1
																				LAMP3	0.000807884	0.65935	1													HLA-DMB	0.111085	0.859444	1
																				NEDD4L	0.0832588	0.663082	1													SFTPA1	0.119392	0.860476	1
																				JAML	0.0136762	0.665998	1													PAPSS2	0.00605928	0.876003	1
																				HIST1H2BD	0.147931	0.667382	1													CD68	0.139741	0.886457	1
																				SLC19A3	0.383861	0.667433	1													SFTPA2	0.410732	0.901192	1
																				HEY1	0.772303	0.677249	1													SLC6A4	0.0210431	0.917361	1
																				HLA-DQA2	0.000306008	0.683145	0.612016													LYAR	0.140926	0.918275	1
																				NRN1	0.00389896	0.692889	1													S100A4	0.0450047	0.919524	1
																				GIMAP7	0.126169	0.703951	1													CTSH	0.142292	0.931607	1
																				PLPP1	2.4e-05	0.709245	0.0480673													DONSON	0.0631521	0.943044	1
																				EFNB2	9.81e-05	0.722763	0.196103													CD3D	0.196187	0.94565	1
																				EMCN	0.0972569	0.724297	1													FBP1	0.0255628	0.950651	1
																				EVI2B	0.0314961	0.735424	1													PTGDS	0.136356	0.95159	1
																				EPAS1	0.0114039	0.744318	1													C1orf162	0.00744923	0.956126	1
																				BTNL9	0.00114179	0.749456	1													CTSD	0.16103	0.978691	1
																				CSTB	4.48e-07	0.755821	0.00089685													TPSAB1	0.098597	0.988413	1
																				PTPRK	0.0340189	0.763323	1													SERPING1	0.421092	0.991198	1
																				RAMP3	0.776565	0.76381	1													GCHFR	0.639054	0.994111	1
																				CD36	0.0542351	0.76455	1													TMEM100	0.581619	1.00328	1
																				2003-03-01	0.0980131	0.764692	1													ALOX5AP	0.120038	1.02068	1
																				SLC6A4	0.00859115	0.773126	1													CD52	0.059428	1.07887	1
																				CCND1	2.72e-05	0.777697	0.0543471													EFNB2	0.000503787	1.08071	1
																				CH507-513H4.1	0.609335	0.790313	1													C1QB	0.0409143	1.09512	1
																				ATP13A4	0.000121649	0.794973	0.243298													KLRB1	0.577306	1.10172	1
																				MT1E	0.816646	0.797863	1													HMOX1	0.000105138	1.12607	0.210275
																				CX3CL1	0.79287	0.804393	1													MCEMP1	0.258495	1.14519	1
																				LIFR	0.000107491	0.807811	0.214982													TREM1	0.0194864	1.20364	1
																				TNFRSF4	0.443532	0.811665	1													CTSC	0.0533552	1.25948	1
																				SLC9A3R2	0.362426	0.817134	1													PDK4	0.0574338	1.27619	1
																				CTSZ	0.0238673	0.829103	1													IL7R	0.722654	1.29051	1
																				NID1	0.000800371	0.839576	1													CD163	0.0214217	1.32377	1
																				TGM2	0.514405	0.84111	1													IGFBP3	0.703706	1.35129	1
																				IFITM3	9.02e-05	0.863357	0.180302													FABP3	0.0401761	1.36352	1
																				RALGAPA2	0.958579	0.867567	1													C1QA	0.0451959	1.3743	1
																				HLA-DRB5	0.552803	0.874883	1													GPX3	0.0342352	1.37844	1
																				MEIS2	0.0721329	0.877256	1													STXBP2	0.0157204	1.40721	1
																				PTRF	0.0628208	0.887925	1													MS4A7	0.0713164	1.48034	1
																				CLEC4E	0.00964646	0.895099	1													EVI2B	0.00175154	1.54105	1
																				SFTPA2	0.000189934	0.895436	0.379868													FCN3	0.722654	1.57293	1
																				CYB5A	0.122765	0.901149	1													TPSB2	0.112066	1.68762	1
																				ZEB1	0.00548813	0.928382	1													IL1RL1	3.69e-08	1.84206	7.38e-05
																				SLC7A2	0.0547067	0.933587	1													LYZ	0.0198722	2.06825	1
																				LMO7	0.00478072	0.93601	1
																				PPFIBP1	0.0046076	0.9405	1
																				C2CD4B	0.000785842	0.944086	1
																				AKR1B1	1.75e-05	0.953246	0.0350847
																				FAM107A	1.52e-05	0.962355	0.0304224
																				CYP1B1	0.356423	0.967729	1
																				CXCL3	0.0225179	0.977503	1
																				SPAG16	0.963991	0.978158	1
																				PAWR	0.0395719	0.991921	1
																				MARCKS	0.05372	1.00365	1
																				SFTPC	4.75e-13	1.00827	9.5e-10
																				LDB2	0.448617	1.01587	1
																				CCL3L3	0.0207476	1.03937	1
																				GALNT18	0.202803	1.04726	1
																				LHFP	0.637539	1.05172	1
																				MT1G	6.92e-07	1.05526	0.00138332
																				GSTO1	0.44143	1.11345	1
																				HSPA1B	9.46e-07	1.12114	0.0018927
																				CYP1A1	0.295352	1.12318	1
																				SLCO2A1	0.487849	1.12773	1
																				SERPINA1	0.0047555	1.1315	1
																				PARD3	0.476999	1.14523	1
																				S100A9	0.0777316	1.16034	1
																				MT1M	0.00470076	1.16652	1
																				C1orf162	0.103792	1.19774	1
																				GPX3	0.00201241	1.21402	1
																				EMP2	0.492516	1.24615	1
																				ADGRL2	0.0213944	1.25174	1
																				SFTPA1	0.0317166	1.2844	1
																				TFPI	0.0685303	1.32625	1
																				MEIS1	0.0393536	1.40609	1
																				CLDN5	4e-06	1.4155	0.00800468
																				TMEM100	0.137586	1.41582	1
																				CA4	2.44e-05	1.42841	0.0487648
																				TPM1	0.0625592	1.50294	1
																				PAPSS2	0.000344816	1.53634	0.689631
																				HPGD	5.95e-05	1.53909	0.118921
																				SEMA3A	0.122617	1.56693	1
																				F2RL3	0.064789	1.5941	1
																				CXCL8	0.0948534	1.60716	1
																				SERPINE1	0.00230685	1.60878	1
																				ISG15	0.000142158	1.6208	0.284316
																				TNFSF10	0.0142626	1.62925	1
																				RNASE1	0.00013287	1.66911	0.26574
																				IL6	2.69e-08	1.72638	5.38e-05
																				MT-TV	0.0321601	1.74516	1
																				IL7R	0.969668	1.93654	1
																				NTS	0.133915	1.94279	1
																				MT-TQ	0.369309	2.05641	1
																				FCN3	0.0107576	2.40645	1
																				IL1RL1	0.0893805	2.97863	1
																				CSF3	0.322998	3.00775	1

### Sheet: Table S9
	Total					Cohort 1					Cohort 2
	Subpopulation	Donor (n)	Donor (%)	Fibrosis (%)	Fibrosis (%)	Subpopulation	Donor (n)	Donor (%)	Fibrosis (%)	Fibrosis (%)	Subpopulation	Donor (n)	Donor (%)	Fibrosis (%)	Fibrosis (%)
	0	192	45.7	114	47.7	0	1	0.59	0	0	0	191	76	114	62.3
	1	109	25.9	41	17.2	1	109	64.5	41	73.2	1	0	0	0	0
	2	60	14.3	16	6.69	2	59	34.9	15	26.7	2	1	0.4	1	0.55
	3	30	7.14	35	14.6	3	0	0	0	0	3	30	12	35	19.1
	4	29	6.9	33	13.8	4	0	0	0	0	4	29	11.6	33	18

### Sheet: Table S10
Zero				One				Two				Three				Four
Gene	p_val	avg_log2FC	p_val_adj	Gene	p_val	avg_log2FC	p_val_adj	Gene	p_val	avg_log2FC	p_val_adj	Gene	p_val	avg_log2FC	p_val_adj	Gene	p_val	avg_log2FC	p_val_adj
NR2F1	3.57981e-08	0.43643	7.15961e-05	SFTPC	1.95894e-15	1.18695	3.91789e-12	SFTPC	0.000254594	0.588598	0.509188	MT2A	0.00148271	0.627496	1	S100A16	0.00467172	0.299174	1
RAPGEF5	3.89121e-08	0.798191	7.78243e-05	SLPI	9.39e-07	1.10475	0.001878	MMRN1	0.000334964	0.280747	0.669927	SEMA3A	0.00372561	0.778064	1	NUPR1	0.00489374	0.654188	1
MT-TQ	6.73256e-08	0.728839	0.000134651	SFTPB	2.11643e-05	0.900265	0.0423285	PLPP1	0.00174113	0.73449	1					RAPGEF5	0.00703539	0.85174	1
CCL2	4.0183e-07	0.344866	0.00080366	MT2A	3.4729e-05	0.896818	0.0694581	PPFIBP1	0.00502572	0.417917	1					FCER1G	0.00703539	0.297978	1
CYP1B1	1.85375e-06	0.954545	0.0037075	MT1X	7.06973e-05	1.05967	0.141395	HRCT1	0.00619519	0.665033	1					C1S	0.000594961	0.350205	1
PROX1	1.05656e-05	0.326347	0.0211313	MT1E	0.00140681	0.863617	1	CTSB	0.0097346	0.624216	1					CCL21	0.00184665	0.521752	1
TUBB	1.35845e-05	0.297484	0.027169	LYVE1	0.00311372	0.647931	1	IGKC	3.99474e-07	0.982911	0.000798948					DPYSL3	0.00954936	0.759862	1
CH507-513H4.5	2.65973e-05	0.534584	0.0531945	PLPP1	0.00464305	0.597011	1	IGLC2	5.90512e-06	0.536469	0.0118102
PODXL	5.18514e-05	0.376129	0.103703	MGP	0.00826713	0.63852	1	SPP1	2.40705e-05	0.319256	0.0481409
ABCG1	8.32424e-05	0.293648	0.166485	SCGB1A1	0.00886987	0.58363	1	FABP4	0.000249533	0.785242	0.499066
PTPRB	9.77483e-05	0.353717	0.195497	IGFBP5	4.73883e-05	0.976927	0.0947766	MARCKSL1	0.000586742	0.587804	1
NUPR1	0.000157766	0.347311	0.315532	CCDC80	0.00104801	0.619807	1	TUBA1B	0.000610489	0.606552	1
MEIS2	0.000202636	0.38398	0.405272	IGFBP7	0.00159511	0.302191	1	LTBP2	0.000851915	0.332317	1
PALM2-AKAP2	0.000284692	0.655528	0.569384					C12orf75	0.000871016	0.404623	1
C1R	0.000457354	0.304333	0.914708					SPSB1	0.00200702	0.495261	1
PLIN2	0.00057795	0.493295	1					ID1	0.00216838	0.685632	1
CTSB	0.00114598	0.265119	1					FABP5	0.00338051	0.486147	1
MAGI1	0.00124684	0.290745	1					HLA-DRB5	0.00395792	0.591956	1
CTD-3179P9.1	0.00148041	0.838022	1					CCDC80	0.0056339	0.51541	1
CXCL8	0.00160805	0.525444	1					PLEKHA5	0.0066614	0.320653	1
KIAA1217	0.0040384	0.720043	1
TIMP1	0.00443074	0.302732	1
CXCL2	0.00487756	0.538193	1
FTLP3	0.00797059	0.403868	1
TLL1	0.00907505	0.497372	1
MT-TV	0.00943572	0.415795	1
SYNE1	0.00947248	0.297312	1
LDB2	0.0096208	0.256698	1
CRIP1	3.35003e-18	1.34719	6.70007e-15
MTND4P12	4.2757e-11	1.27772	8.5514e-08
MT2A	1.57681e-10	0.388955	3.15362e-07
RAMP2	1.35284e-09	0.41037	2.70567e-06
SCGB3A1	2.29796e-08	0.356696	4.59592e-05
CAV1	3.57981e-08	0.295467	7.15961e-05
DPYSL3	2.18689e-06	0.619478	0.00437379
HOMER1	4.21745e-06	0.28442	0.00843491
GALNT18	9.99467e-06	0.498812	0.0199893
SCGB1A1	1.01816e-05	0.342186	0.0203633
DKK3	1.03081e-05	0.325201	0.0206163
ULK4	5.61548e-05	0.501585	0.11231
DLGAP2	8.05069e-05	0.436113	0.161014
SLC22A23	0.000156922	0.36936	0.313843
COL4A1	0.000178407	0.306063	0.356814
PIK3R3	0.000259296	0.530091	0.518592
EFEMP1	0.000452785	0.274422	0.905569
FN1	0.000485686	0.349029	0.971373
SNED1	0.00143334	0.344323	1
PDE4D	0.00182686	0.328012	1
CH507-528H12.1	0.00247687	0.324136	1
HMCN1	0.00287574	0.390688	1
RP11-131L23.1	0.00374115	0.334019	1
RFX3	0.00419493	0.320053	1
NFATC2	0.00489788	0.41703	1
ID1	0.00554425	0.26069	1
MT1X	0.00584751	0.267895	1
ATP10A	0.00609088	0.274011	1
KIF26B	0.00619076	0.327734	1
FHL1	0.00668559	0.283162	1
SYN3	0.00753957	1.04595	1
